# A Modified Mediterranean Ketogenic Diet mitigates modifiable risk factors of Alzheimer’s Disease: a serum and CSF-based metabolic analysis

**DOI:** 10.1101/2023.11.27.23298990

**Authors:** Annalise Schweickart, Richa Batra, Bryan J. Neth, Cameron Martino, Liat Shenhav, Anru R. Zhang, Pixu Shi, Naama Karu, Kevin Huynh, Peter J. Meikle, Leyla Schimmel, Amanda Hazel Dilmore, Kaj Blennow, Henrik Zetterberg, Colette Blach, Pieter C Dorrestein, Rob Knight, Alzheimer’s Gut Microbiome Project Consortium, Suzanne Craft, Rima Kaddurah-Daouk, Jan Krumsiek

## Abstract

Alzheimer’s disease (AD) is influenced by a variety of modifiable risk factors, including a person’s dietary habits. While the ketogenic diet (KD) holds promise in reducing metabolic risks and potentially affecting AD progression, only a few studies have explored KD’s metabolic impact, especially on blood and cerebrospinal fluid (CSF). Our study involved participants at risk for AD, either cognitively normal or with mild cognitive impairment. The participants consumed both a modified Mediterranean-ketogenic diet (MMKD) and the American Heart Association diet (AHAD) for 6 weeks each, separated by a 6-week washout period. We employed nuclear magnetic resonance (NMR)-based metabolomics to profile serum and CSF and metagenomics profiling on fecal samples. While the AHAD induced no notable metabolic changes, MMKD led to significant alterations in both serum and CSF. These changes included improved modifiable risk factors, like increased HDL-C and reduced BMI, reversed serum metabolic disturbances linked to AD such as a microbiome-mediated increase in valine levels, and a reduction in systemic inflammation. Additionally, the MMKD was linked to increased amino acid levels in the CSF, a breakdown of branched-chain amino acids (BCAAs), and decreased valine levels. Importantly, we observed a strong correlation between metabolic changes in the CSF and serum, suggesting a systemic regulation of metabolism. Our findings highlight that MMKD can improve AD-related risk factors, reverse some metabolic disturbances associated with AD, and align metabolic changes across the blood-CSF barrier.

## Supplemental Table 1 for "A Modified Mediterranean Ketogenic Diet mitigates modifiable risk factors of Alzheimer’s Disease: a serum and CSF-based metabolic analysis"

### Sheet: keto serum
Biomarker_name	Group	Subgroup	name	model	prepost_estimate	prepost_std_error	prepost_df	prepost_statistic	prepost_p_value	prepost_adj_p	prepost_lfc_ci_upper	prepost_lfc_ci_mean	prepost_lfc_ci_lower	diagnosis_estimate	diagnosis_std_error	diagnosis_df	diagnosis_statistic	diagnosis_p_value	diagnosis_adj_p	prepost:diagnosis_estimate	prepost:diagnosis_std_error	prepost:diagnosis_df	prepost:diagnosis_statistic	prepost:diagnosis_p_value	prepost:diagnosis_adj_p	age_estimate	age_std_error	age_df	age_statistic	age_p_value	age_adj_p	sex_estimate	sex_std_error	sex_df	sex_statistic	sex_p_value	sex_adj_p	Plot Annotation
3-Hydroxybutyrate	Ketone bodies		bOHbutyrate	metabolite ~ prepost + diagnosis + age + sex + prepost:diagnosis + (1|subjectID)	1.56735	0.321023	32	4.88235	2.79652e-05	0.00696333	4.14502	2.98585	1.82668	-0.105825	0.333638	32	-0.317185	0.753163	0.840893	-0.370365	0.466436	32	-0.794031	0.433026	0.847358	0.0221648	0.0189249	32	1.1712	0.250166	0.999551	-0.152417	0.267754	32	-0.569244	0.573165	0.964246	Ketone bodies
Tyrosine	Amino acids	Aromatic amino acids	Tyr	metabolite ~ prepost + diagnosis + age + sex + prepost:diagnosis + (1|subjectID)	-1.49175	0.344545	32	-4.32962	0.000137583	0.0121409	-0.144211	-0.316585	-0.48896	0.117131	0.358085	32	0.327103	0.745721	0.840893	0.93323	0.500613	32	1.86418	0.0714936	0.742887	0.0472064	0.0203116	32	2.32411	0.026627	0.999551	0.0575961	0.287373	32	0.200423	0.842418	0.98635	Amino acids
Acetoacetate	Ketone bodies		Acetoacetate	metabolite ~ prepost + diagnosis + age + sex + prepost:diagnosis + (1|subjectID)	1.47714	0.342869	32	4.30816	0.000146276	0.0121409	3.1053	2.20346	1.30162	-0.134857	0.356343	32	-0.378445	0.707599	0.819498	-0.319139	0.498178	32	-0.640612	0.526336	0.847358	0.0109496	0.0202128	32	0.541718	0.591765	0.999551	0.0848424	0.285975	32	0.296677	0.76863	0.97666	Ketone bodies
Glutamine	Amino acids		Gln	metabolite ~ prepost + diagnosis + age + sex + prepost:diagnosis + (1|subjectID)	-1.39661	0.310261	17	-4.50142	0.000314796	0.0156768	-0.0970603	-0.173311	-0.249562	-0.49788	0.394842	27.3652	-1.26096	0.217967	0.417491	0.622754	0.450798	17	1.38145	0.18503	0.847358	0.03194	0.0257144	15	1.24211	0.233268	0.999551	-0.158955	0.363814	15	-0.436913	0.668399	0.964246	Amino acids
Acetone	Ketone bodies		Acetone	metabolite ~ prepost + diagnosis + age + sex + prepost:diagnosis + (1|subjectID)	1.329	0.324503	32	4.09549	0.000267617	0.0156768	2.36176	1.69226	1.02276	-0.396559	0.337255	32	-1.17584	0.248331	0.456021	0.0730877	0.471492	32	0.155014	0.877784	0.96975	0.0235345	0.01913	32	1.23024	0.227575	0.999551	-0.232935	0.270656	32	-0.860629	0.395845	0.964246	Ketone bodies
Glycoprotein acetyls	Inflammation		GlycA	metabolite ~ prepost + diagnosis + age + sex + prepost:diagnosis + (1|subjectID)	-0.735654	0.172611	17	-4.26192	0.000526419	0.0218464	-0.0692587	-0.140275	-0.211291	0.65069	0.425961	17.84	1.52758	0.144152	0.317024	0.4072	0.250798	17	1.62362	0.122853	0.847358	-0.013399	0.0322902	15	-0.414957	0.684048	0.999551	0.587832	0.45685	15	1.28671	0.2177	0.964246	Inflammation
Valine	Amino acids	Branched-chain amino acids	Val	metabolite ~ prepost + diagnosis + age + sex + prepost:diagnosis + (1|subjectID)	1.24909	0.308898	17	4.0437	0.000843471	0.0300035	0.47016	0.334616	0.199073	0.607525	0.357043	29.7811	1.70154	0.0992606	0.242313	-0.233463	0.448818	17	-0.520172	0.609652	0.850976	0.00182111	0.0220278	15	0.0826734	0.935204	0.999551	-0.632958	0.311654	15	-2.03096	0.060373	0.964246	Amino acids
Citrate	Glycolysis related metabolites		Citrate	metabolite ~ prepost + diagnosis + age + sex + prepost:diagnosis + (1|subjectID)	1.17728	0.300688	17	3.9153	0.00111411	0.0346766	0.71327	0.527429	0.341589	-0.486078	0.332313	30.7848	-1.46271	0.153682	0.324294	0.199472	0.43689	17	0.456572	0.653758	0.874317	0.0319099	0.019864	15	1.60641	0.129025	0.999551	0.429713	0.281041	15	1.529	0.147075	0.964246	Glycolysis and TCA cycle
Glycine	Amino acids		Gly	metabolite ~ prepost + diagnosis + age + sex + prepost:diagnosis + (1|subjectID)	-0.713539	0.192141	17	-3.71362	0.00172604	0.0477536	-0.0104535	-0.126248	-0.242042	-1.29563	0.37354	19.804	-3.46851	0.00245287	0.140389	0.730504	0.279175	17	2.61666	0.018047	0.742887	0.0448014	0.0274829	15	1.63015	0.123883	0.999551	0.393624	0.388835	15	1.01232	0.327438	0.964246	Amino acids
Histidine	Amino acids		His	metabolite ~ prepost + diagnosis + age + sex + prepost:diagnosis + (1|subjectID)	-1.10586	0.322031	17	-3.43402	0.00316583	0.0716629	-0.0664966	-0.16214	-0.257784	-0.219587	0.449923	25.1318	-0.488055	0.629742	0.765352	0.557596	0.4679	17	1.1917	0.249751	0.847358	0.0158724	0.0304841	15	0.520678	0.610192	0.999551	-0.203701	0.431297	15	-0.472299	0.643511	0.964246	Amino acids
Total concentration of branched-chain amino acids (leucine + isoleucine + valine)	Amino acids	Branched-chain amino acids	Total BCAA	metabolite ~ prepost + diagnosis + age + sex + prepost:diagnosis + (1|subjectID)	1.07842	0.310677	17	3.47118	0.00292094	0.0716629	0.388789	0.26083	0.13287	0.611989	0.376544	28.6033	1.62528	0.115073	0.260484	-0.27489	0.451404	17	-0.608968	0.550597	0.847358	4.39077e-05	0.0239075	15	0.00183656	0.998559	0.999551	-0.794864	0.33825	15	-2.34993	0.0328824	0.964246	Amino acids
Alanine	Amino acids		Ala	metabolite ~ prepost + diagnosis + age + sex + prepost:diagnosis + (1|subjectID)	-1.1542	0.413068	32	-2.79421	0.00871666	0.173862	-0.063308	-0.224005	-0.384701	-0.0233191	0.429301	32	-0.0543188	0.957019	0.964768	0.569095	0.600174	32	0.948217	0.350125	0.847358	0.0274764	0.0243511	32	1.12834	0.267564	0.999551	0.0468543	0.344526	32	0.135996	0.892676	0.987557	Amino acids
Cholesteryl esters to total lipids ratio in large VLDL	Relative lipoprotein lipid concentrations	Large VLDL ratios	L-VLDL-CE %	metabolite ~ prepost + diagnosis + age + sex + prepost:diagnosis + (1|subjectID)	0.531918	0.182856	17	2.90895	0.00977536	0.173862	0.277566	0.195166	0.112767	0.412016	0.454305	17.7987	0.906916	0.376567	0.578797	0.272722	0.265683	17	1.0265	0.319043	0.847358	0.0240526	0.0344607	15	0.697971	0.495873	0.999551	-0.300948	0.487559	15	-0.617254	0.546324	0.964246	VLDL size and composition
Free cholesterol to total lipids ratio in medium VLDL	Relative lipoprotein lipid concentrations	Medium VLDL ratios	M-VLDL-FC %	metabolite ~ prepost + diagnosis + age + sex + prepost:diagnosis + (1|subjectID)	0.791713	0.269705	17	2.93548	0.00924015	0.173862	0.18378	0.123828	0.0638755	-0.0472712	0.45995	21.4578	-0.102775	0.919096	0.934102	0.0722881	0.391872	17	0.184469	0.855828	0.967778	0.0101929	0.0330075	15	0.308807	0.761716	0.999551	0.286616	0.466999	15	0.613739	0.548583	0.964246	VLDL size and composition
Glucose	Glycolysis related metabolites		Glucose	metabolite ~ prepost + diagnosis + age + sex + prepost:diagnosis + (1|subjectID)	-0.977328	0.341149	17	-2.86481	0.0107331	0.178169	-0.0154053	-0.0964403	-0.177475	0.297268	0.414748	28.5253	0.716742	0.479361	0.674355	0.717659	0.495679	17	1.44783	0.165856	0.847358	-0.00369567	0.0263783	15	-0.140103	0.890443	0.999551	-0.513959	0.373207	15	-1.37714	0.188673	0.964246	Glycolysis and TCA cycle
HDL cholesterol	Cholesterol		HDL-C	metabolite ~ prepost + diagnosis + age + sex + prepost:diagnosis + (1|subjectID)	0.581574	0.219337	17	2.65151	0.0167879	0.182589	0.275905	0.149352	0.0227996	0.0968986	0.469328	18.8805	0.206462	0.83864	0.887257	-0.384401	0.318689	17	-1.20619	0.244262	0.847358	0.0253842	0.0350161	15	0.724931	0.479651	0.999551	0.646478	0.495416	15	1.30492	0.211585	0.964246	HDL size and composition
Cholesteryl esters in HDL	Cholesteryl esters		HDL-CE	metabolite ~ prepost + diagnosis + age + sex + prepost:diagnosis + (1|subjectID)	0.569754	0.214647	17	2.65438	0.016688	0.182589	0.26666	0.144029	0.0213989	0.0569425	0.470791	18.6744	0.120951	0.905022	0.927368	-0.380664	0.311874	17	-1.22057	0.23891	0.847358	0.023926	0.0352355	15	0.679033	0.50746	0.999551	0.633406	0.49852	15	1.27057	0.223234	0.964246	HDL size and composition
Free cholesterol in HDL	Free cholesterol		HDL-FC	metabolite ~ prepost + diagnosis + age + sex + prepost:diagnosis + (1|subjectID)	0.612512	0.236715	17	2.58755	0.0191669	0.182589	0.312759	0.168965	0.0251705	0.236978	0.464372	19.7078	0.51032	0.615496	0.765352	-0.390862	0.343938	17	-1.13643	0.271544	0.847358	0.0296492	0.0342154	15	0.866545	0.399841	0.999551	0.679887	0.484088	15	1.40447	0.180547	0.964246	HDL size and composition
Total lipids in HDL	Total lipids		HDL-L	metabolite ~ prepost + diagnosis + age + sex + prepost:diagnosis + (1|subjectID)	0.554897	0.227224	17	2.44207	0.0258264	0.182589	0.231535	0.106071	-0.0193918	0.209214	0.472053	19.143	0.443199	0.66259	0.788911	-0.527247	0.330149	17	-1.597	0.128686	0.847358	0.0226397	0.0350795	15	0.645382	0.528429	0.999551	0.67739	0.496313	15	1.36484	0.192427	0.964246	HDL size and composition
Ratio of triglycerides to phosphoglycerides	Other lipids		TG/PG	metabolite ~ prepost + diagnosis + age + sex + prepost:diagnosis + (1|subjectID)	-0.453726	0.18869	17	-2.40462	0.027865	0.182589	-0.201248	-0.38	-0.558752	0.588617	0.46828	17.8054	1.25698	0.225001	0.424434	-0.357807	0.27416	17	-1.3051	0.209248	0.847358	-0.00991642	0.0355171	15	-0.279201	0.783903	0.999551	-0.273587	0.502504	15	-0.544447	0.594136	0.964246	Other lipids
Concentration of very large HDL particles	Lipoprotein subclasses	Very large HDL	XL-HDL-P	metabolite ~ prepost + diagnosis + age + sex + prepost:diagnosis + (1|subjectID)	0.648156	0.250133	17	2.59124	0.0190213	0.182589	0.705332	0.459695	0.214058	-0.0591977	0.448853	20.7537	-0.131887	0.896344	0.922271	0.0986316	0.363435	17	0.271387	0.789361	0.940187	0.0358405	0.032555	15	1.10092	0.288284	0.999551	0.523821	0.460597	15	1.13727	0.273268	0.964246	HDL size and composition
Total lipids in very large HDL	Lipoprotein subclasses	Very large HDL	XL-HDL-L	metabolite ~ prepost + diagnosis + age + sex + prepost:diagnosis + (1|subjectID)	0.618305	0.251578	17	2.45771	0.0250174	0.182589	0.929239	0.615281	0.301323	-0.238272	0.44061	21.0792	-0.540777	0.594331	0.755043	0.259016	0.365534	17	0.708596	0.488179	0.847358	0.0303939	0.0318009	15	0.955755	0.354347	0.999551	0.574072	0.449927	15	1.27592	0.221387	0.964246	HDL size and composition
Cholesterol in very large HDL	Lipoprotein subclasses	Very large HDL	XL-HDL-C	metabolite ~ prepost + diagnosis + age + sex + prepost:diagnosis + (1|subjectID)	0.605711	0.250248	17	2.42044	0.026986	0.182589	0.746389	0.491371	0.236352	-0.221579	0.440759	21.002	-0.502722	0.620391	0.765352	0.249868	0.363602	17	0.687202	0.501224	0.847358	0.0339906	0.0318487	15	1.06725	0.302734	0.999551	0.564133	0.450603	15	1.25195	0.229758	0.964246	HDL size and composition
Cholesteryl esters in very large HDL	Lipoprotein subclasses	Very large HDL	XL-HDL-CE	metabolite ~ prepost + diagnosis + age + sex + prepost:diagnosis + (1|subjectID)	0.619465	0.250245	17	2.47544	0.0241293	0.182589	0.758059	0.49591	0.233761	-0.175266	0.444331	20.8931	-0.394449	0.697247	0.815092	0.183609	0.363597	17	0.504979	0.620057	0.857746	0.0334978	0.0321595	15	1.04162	0.314088	0.999551	0.563103	0.455	15	1.23759	0.234891	0.964246	HDL size and composition
Concentration of large HDL particles	Lipoprotein subclasses	Large HDL	L-HDL-P	metabolite ~ prepost + diagnosis + age + sex + prepost:diagnosis + (1|subjectID)	0.624957	0.238296	17	2.6226	0.017826	0.182589	0.76196	0.481563	0.201166	-0.120292	0.45525	19.996	-0.264233	0.794305	0.856199	-0.0391102	0.346236	17	-0.112958	0.911387	0.96975	0.0283794	0.0333979	15	0.849736	0.40883	0.999551	0.598753	0.472521	15	1.26714	0.224424	0.964246	HDL size and composition
Total lipids in large HDL	Lipoprotein subclasses	Large HDL	L-HDL-L	metabolite ~ prepost + diagnosis + age + sex + prepost:diagnosis + (1|subjectID)	0.608837	0.234587	17	2.59535	0.0188605	0.182589	0.710933	0.448203	0.185474	-0.138281	0.454337	19.845	-0.304358	0.764024	0.840893	-0.0335439	0.340848	17	-0.0984133	0.922755	0.973165	0.0275377	0.0334068	15	0.824314	0.422676	0.999551	0.628378	0.472648	15	1.32948	0.203555	0.964246	HDL size and composition
Phospholipids in large HDL	Lipoprotein subclasses	Large HDL	L-HDL-PL	metabolite ~ prepost + diagnosis + age + sex + prepost:diagnosis + (1|subjectID)	0.603813	0.234862	17	2.57092	0.0198362	0.182589	0.684089	0.422398	0.160708	-0.110039	0.45516	19.838	-0.241759	0.811449	0.868522	-0.0870093	0.341247	17	-0.254975	0.801802	0.945795	0.0261636	0.0334708	15	0.781685	0.446564	0.999551	0.66265	0.473553	15	1.39931	0.182057	0.964246	HDL size and composition
Cholesterol in large HDL	Lipoprotein subclasses	Large HDL	L-HDL-C	metabolite ~ prepost + diagnosis + age + sex + prepost:diagnosis + (1|subjectID)	0.601031	0.238909	17	2.51573	0.0222201	0.182589	0.78047	0.500852	0.221233	-0.219166	0.449707	20.1653	-0.487353	0.631264	0.765352	0.0709612	0.347127	17	0.204424	0.840449	0.964387	0.0281558	0.0329072	15	0.855612	0.405673	0.999551	0.610186	0.46558	15	1.31059	0.209708	0.964246	HDL size and composition
Cholesteryl esters in large HDL	Lipoprotein subclasses	Large HDL	L-HDL-CE	metabolite ~ prepost + diagnosis + age + sex + prepost:diagnosis + (1|subjectID)	0.591903	0.236082	17	2.5072	0.0226122	0.182589	0.753165	0.48308	0.212995	-0.239261	0.451083	19.9944	-0.530415	0.601666	0.760482	0.0725866	0.343019	17	0.211611	0.834927	0.962485	0.0282856	0.0330929	15	0.854732	0.406144	0.999551	0.591296	0.468207	15	1.26289	0.225906	0.964246	HDL size and composition
Free cholesterol in large HDL	Lipoprotein subclasses	Large HDL	L-HDL-FC	metabolite ~ prepost + diagnosis + age + sex + prepost:diagnosis + (1|subjectID)	0.629029	0.24986	17	2.51752	0.0221387	0.182589	0.893601	0.572773	0.251945	-0.148699	0.444962	20.8537	-0.334183	0.741579	0.840893	0.0683941	0.363039	17	0.188394	0.852799	0.967778	0.0272428	0.0322242	15	0.845414	0.411163	0.999551	0.673133	0.455916	15	1.47644	0.16051	0.964246	HDL size and composition
Cholesterol in medium HDL	Lipoprotein subclasses	Medium HDL	M-HDL-C	metabolite ~ prepost + diagnosis + age + sex + prepost:diagnosis + (1|subjectID)	0.530324	0.219731	17	2.41351	0.0273676	0.182589	0.21292	0.0845451	-0.0438298	0.182839	0.474199	18.8081	0.385575	0.704138	0.819301	-0.619457	0.319262	17	-1.94028	0.0691186	0.742887	0.0162464	0.0354185	15	0.458697	0.653028	0.999551	0.678944	0.501109	15	1.35488	0.19551	0.964246	HDL size and composition
Cholesteryl esters in medium HDL	Lipoprotein subclasses	Medium HDL	M-HDL-CE	metabolite ~ prepost + diagnosis + age + sex + prepost:diagnosis + (1|subjectID)	0.522544	0.214068	17	2.44102	0.0258817	0.182589	0.202369	0.0800971	-0.0421752	0.148794	0.475344	18.5761	0.313024	0.75775	0.840893	-0.616592	0.311034	17	-1.9824	0.0638363	0.742887	0.0147187	0.0356295	15	0.413104	0.685375	0.999551	0.664753	0.504095	15	1.31871	0.207048	0.964246	HDL size and composition
Ratio of saturated fatty acids to total fatty acids	Fatty acids	Fatty acid ratios	SFA %	metabolite ~ prepost + diagnosis + age + sex + prepost:diagnosis + (1|subjectID)	0.716901	0.269815	17	2.65701	0.0165968	0.182589	0.102577	0.0569767	0.0113763	-0.140891	0.468595	21.1962	-0.300668	0.766597	0.840893	-0.423644	0.392031	17	-1.08064	0.294951	0.847358	-0.0141269	0.033761	15	-0.41844	0.681555	0.999551	0.471512	0.477659	15	0.987131	0.339235	0.964246	Other lipids
Cholesterol to total lipids ratio in large VLDL	Relative lipoprotein lipid concentrations	Large VLDL ratios	L-VLDL-C %	metabolite ~ prepost + diagnosis + age + sex + prepost:diagnosis + (1|subjectID)	0.448558	0.179592	17	2.49765	0.0230585	0.182589	0.200869	0.134687	0.0685043	0.498349	0.459853	17.6222	1.08371	0.293097	0.5092	0.219464	0.260941	17	0.841047	0.411996	0.847358	0.0133051	0.0349768	15	0.380397	0.708983	0.999551	-0.350081	0.494861	15	-0.707434	0.490143	0.964246	VLDL size and composition
Phospholipids to total lipids ratio in medium VLDL	Relative lipoprotein lipid concentrations	Medium VLDL ratios	M-VLDL-PL %	metabolite ~ prepost + diagnosis + age + sex + prepost:diagnosis + (1|subjectID)	0.73482	0.276539	17	2.6572	0.0165904	0.182589	0.139305	0.0915548	0.0438046	-0.0918094	0.464629	21.6802	-0.197597	0.845201	0.887257	0.110434	0.401802	17	0.274846	0.786747	0.940187	0.0061481	0.0332313	15	0.185009	0.8557	0.999551	0.291224	0.470165	15	0.619408	0.544942	0.964246	VLDL size and composition
Cholesterol to total lipids ratio in medium VLDL	Relative lipoprotein lipid concentrations	Medium VLDL ratios	M-VLDL-C %	metabolite ~ prepost + diagnosis + age + sex + prepost:diagnosis + (1|subjectID)	0.68376	0.251552	17	2.71816	0.01461	0.182589	0.260742	0.178335	0.0959288	-0.227011	0.459012	20.5402	-0.494563	0.626157	0.765352	0.290052	0.365497	17	0.793584	0.438375	0.847358	0.0114955	0.0333991	15	0.344187	0.735484	0.999551	0.27327	0.472538	15	0.578302	0.571641	0.964246	VLDL size and composition
Cholesteryl esters to total lipids ratio in medium VLDL	Relative lipoprotein lipid concentrations	Medium VLDL ratios	M-VLDL-CE %	metabolite ~ prepost + diagnosis + age + sex + prepost:diagnosis + (1|subjectID)	0.625327	0.25108	17	2.49055	0.0233956	0.182589	0.322634	0.218896	0.115158	-0.308191	0.458279	20.5367	-0.672497	0.508764	0.692252	0.391867	0.36481	17	1.07417	0.297759	0.847358	0.0120273	0.0333475	15	0.360666	0.723377	0.999551	0.267888	0.471808	15	0.56779	0.578578	0.964246	VLDL size and composition
Average diameter for HDL particles	Lipoprotein particle sizes		HDL size	metabolite ~ prepost + diagnosis + age + sex + prepost:diagnosis + (1|subjectID)	0.532884	0.198796	17	2.68056	0.0158031	0.182589	0.195319	0.124947	0.0545743	-0.22055	0.463792	18.209	-0.475537	0.640059	0.769926	-0.0210744	0.288844	17	-0.0729613	0.942688	0.980602	0.0361751	0.0349592	15	1.03478	0.317166	0.999551	0.442703	0.494611	15	0.895054	0.384896	0.964246	HDL size and composition
Phospholipids in HDL	Phospholipids		HDL-PL	metabolite ~ prepost + diagnosis + age + sex + prepost:diagnosis + (1|subjectID)	0.524748	0.233944	17	2.24306	0.0385092	0.209804	0.215966	0.085881	-0.0442042	0.228817	0.471902	19.4237	0.484883	0.633183	0.765352	-0.584519	0.339912	17	-1.71962	0.103654	0.83738	0.0199427	0.0349196	15	0.571104	0.576386	0.999551	0.705243	0.494051	15	1.42747	0.173931	0.964246
Apolipoprotein A1	Apolipoproteins		ApoA1	metabolite ~ prepost + diagnosis + age + sex + prepost:diagnosis + (1|subjectID)	0.53575	0.232691	17	2.30241	0.034222	0.209804	0.16019	0.0587031	-0.042784	0.306881	0.474951	19.3089	0.646132	0.525799	0.707697	-0.664739	0.338092	17	-1.96615	0.0658296	0.742887	0.0191081	0.0352063	15	0.542745	0.595278	0.999551	0.675053	0.498107	15	1.35523	0.195401	0.964246
Leucine	Amino acids	Branched-chain amino acids	Leu	metabolite ~ prepost + diagnosis + age + sex + prepost:diagnosis + (1|subjectID)	0.69622	0.30797	17	2.26068	0.0371871	0.209804	0.27136	0.151007	0.030654	0.480762	0.418035	25.7928	1.15005	0.260674	0.470347	-0.250403	0.44747	17	-0.559597	0.583053	0.8488	-0.00152482	0.02801	15	-0.0544384	0.957304	0.999551	-0.946287	0.396292	15	-2.38785	0.030541	0.964246
Free cholesterol in medium HDL	Lipoprotein subclasses	Medium HDL	M-HDL-FC	metabolite ~ prepost + diagnosis + age + sex + prepost:diagnosis + (1|subjectID)	0.552422	0.244528	17	2.25914	0.0373007	0.209804	0.265538	0.105567	-0.0544026	0.317599	0.469277	19.9454	0.676783	0.506317	0.692252	-0.618488	0.355291	17	-1.74079	0.0997864	0.83738	0.0214876	0.0344532	15	0.623675	0.54221	0.999551	0.726045	0.487452	15	1.48947	0.157088	0.964246
Phospholipids to total lipids ratio in small VLDL	Relative lipoprotein lipid concentrations	Small VLDL ratios	S-VLDL-PL %	metabolite ~ prepost + diagnosis + age + sex + prepost:diagnosis + (1|subjectID)	0.57461	0.256236	17	2.2425	0.0385512	0.209804	0.157803	0.0963987	0.0349945	-0.293309	0.471729	20.4303	-0.621774	0.540968	0.716494	0.0453823	0.372302	17	0.121896	0.90441	0.96975	-0.00225528	0.0343812	15	-0.0655963	0.948566	0.999551	0.458687	0.486434	15	0.942958	0.360643	0.964246
Cholesterol to total lipids ratio in small VLDL	Relative lipoprotein lipid concentrations	Small VLDL ratios	S-VLDL-C %	metabolite ~ prepost + diagnosis + age + sex + prepost:diagnosis + (1|subjectID)	0.698704	0.301497	16.9997	2.31745	0.0332089	0.209804	0.165483	0.106682	0.0478808	-0.222235	0.458884	23.3636	-0.484295	0.632686	0.765352	0.251993	0.438065	16.9997	0.57524	0.572665	0.8488	0.00867981	0.0319849	15.0006	0.271372	0.789804	0.999551	0.225787	0.452531	15.0006	0.498943	0.625057	0.964246
Free cholesterol to total lipids ratio in small VLDL	Relative lipoprotein lipid concentrations	Small VLDL ratios	S-VLDL-FC %	metabolite ~ prepost + diagnosis + age + sex + prepost:diagnosis + (1|subjectID)	0.553653	0.248396	17	2.22891	0.0396015	0.209804	0.206063	0.128343	0.0506236	-0.28724	0.473198	20.028	-0.607019	0.550659	0.722543	0.117877	0.36091	17	0.326609	0.74795	0.931198	0.00115906	0.0346978	15	0.0334043	0.973793	0.999551	0.44266	0.490913	15	0.901706	0.381464	0.964246
Free cholesterol to total lipids ratio in large HDL	Relative lipoprotein lipid concentrations	Large HDL ratios	L-HDL-FC %	metabolite ~ prepost + diagnosis + age + sex + prepost:diagnosis + (1|subjectID)	0.582761	0.260336	17	2.2385	0.0388582	0.209804	0.173179	0.110973	0.0487664	-0.323883	0.441549	21.5386	-0.733516	0.471153	0.666574	0.238944	0.378259	17	0.631693	0.535991	0.847358	0.00353113	0.0316483	15	0.111574	0.912641	0.999551	0.739453	0.447768	15	1.65142	0.119428	0.964246
Triglycerides to total lipids ratio in medium HDL	Relative lipoprotein lipid concentrations	Medium HDL ratios	M-HDL-TG %	metabolite ~ prepost + diagnosis + age + sex + prepost:diagnosis + (1|subjectID)	-0.76928	0.33704	17	-2.28246	0.0356111	0.209804	-0.22	-0.5067	-0.793401	0.546349	0.42414	27.6482	1.28813	0.208377	0.407496	-0.25323	0.489708	17	-0.517104	0.611746	0.850976	-0.0186874	0.0274707	15	-0.680265	0.506701	0.999551	-0.275195	0.388663	15	-0.708056	0.489768	0.964246
Concentration of medium HDL particles	Lipoprotein subclasses	Medium HDL	M-HDL-P	metabolite ~ prepost + diagnosis + age + sex + prepost:diagnosis + (1|subjectID)	0.516811	0.236009	17	2.18979	0.0427742	0.221891	0.208745	0.0685917	-0.0715618	0.273246	0.475552	19.4344	0.574586	0.572163	0.73818	-0.689231	0.342913	17	-2.00993	0.0605827	0.742887	0.0154861	0.0351841	15	0.440145	0.666108	0.999551	0.67671	0.497793	15	1.35942	0.194101	0.964246
Triglycerides to total lipids ratio in small HDL	Relative lipoprotein lipid concentrations	Small HDL ratios	S-HDL-TG %	metabolite ~ prepost + diagnosis + age + sex + prepost:diagnosis + (1|subjectID)	-0.532521	0.24771	17	-2.14978	0.0462603	0.235078	-0.0797424	-0.264229	-0.448715	0.443125	0.462258	20.2668	0.958608	0.349053	0.554808	0.0147477	0.359914	17	0.0409756	0.967793	0.989365	-0.0240869	0.033774	15	-0.71318	0.486683	0.999551	-0.341892	0.477843	15	-0.71549	0.485295	0.964246
Free cholesterol to total lipids ratio in medium HDL	Relative lipoprotein lipid concentrations	Medium HDL ratios	M-HDL-FC %	metabolite ~ prepost + diagnosis + age + sex + prepost:diagnosis + (1|subjectID)	0.557139	0.260994	17	2.13468	0.0476417	0.237255	0.124072	0.0684405	0.012809	-0.0913462	0.470833	20.6851	-0.19401	0.848061	0.887257	-0.166459	0.379215	17	-0.438957	0.666221	0.874317	0.0134992	0.0341846	15	0.394891	0.698482	0.999551	0.608456	0.483652	15	1.25805	0.227607	0.964246
Phenylalanine	Amino acids	Aromatic amino acids	Phe	metabolite ~ prepost + diagnosis + age + sex + prepost:diagnosis + (1|subjectID)	-0.701214	0.332194	17	-2.11086	0.0498991	0.243625	0.00561242	-0.121513	-0.248639	0.295215	0.470181	24.845	0.627875	0.535815	0.716494	0.461115	0.482666	17	0.955349	0.35279	0.847358	-0.00306482	0.0320074	15	-0.0957534	0.924984	0.999551	0.242304	0.452849	15	0.535065	0.600448	0.964246
Sphingomyelins	Other lipids		Sphingomyelins	metabolite ~ prepost + diagnosis + age + sex + prepost:diagnosis + (1|subjectID)	0.703961	0.340403	17	2.06803	0.0542042	0.259555	0.237411	0.121178	0.00494551	0.782093	0.431963	27.4373	1.81056	0.0811742	0.217337	-0.359306	0.494594	17	-0.726467	0.477437	0.847358	0.0366268	0.0280929	15	1.30377	0.211966	0.999551	0.65687	0.397466	15	1.65264	0.119175	0.964246
Concentration of HDL particles	Lipoprotein particle concentrations		HDL-P	metabolite ~ prepost + diagnosis + age + sex + prepost:diagnosis + (1|subjectID)	0.534068	0.262932	17	2.0312	0.0581723	0.27308	0.129267	0.0315492	-0.0661683	0.50666	0.471086	20.774	1.07552	0.294477	0.5092	-0.827612	0.382032	17	-2.16634	0.0447866	0.742887	0.0150661	0.0341571	15	0.441081	0.665445	0.999551	0.717071	0.483263	15	1.48381	0.158567	0.964246
Triglycerides in small HDL	Lipoprotein subclasses	Small HDL	S-HDL-TG	metabolite ~ prepost + diagnosis + age + sex + prepost:diagnosis + (1|subjectID)	-0.520523	0.25745	17	-2.02184	0.0592221	0.27308	-0.128571	-0.433994	-0.739416	0.662178	0.444853	21.2681	1.48853	0.151289	0.321975	-0.0455681	0.374066	17	-0.121818	0.904471	0.96975	-0.028222	0.0320157	15	-0.881504	0.391952	0.999551	-0.207338	0.452966	15	-0.457734	0.653704	0.964246
Total lipids in medium HDL	Lipoprotein subclasses	Medium HDL	M-HDL-L	metabolite ~ prepost + diagnosis + age + sex + prepost:diagnosis + (1|subjectID)	0.48371	0.240465	17	2.01156	0.0603948	0.273424	0.174603	0.0423589	-0.0898857	0.296998	0.474118	19.6549	0.626421	0.538247	0.716494	-0.749653	0.349388	17	-2.14562	0.0466371	0.742887	0.0121224	0.0349614	15	0.346737	0.733605	0.999551	0.704368	0.494642	15	1.42399	0.174918	0.964246
Free cholesterol to total lipids ratio in medium LDL	Relative lipoprotein lipid concentrations	Medium LDL ratios	M-LDL-FC %	metabolite ~ prepost + diagnosis + age + sex + prepost:diagnosis + (1|subjectID)	0.443967	0.222761	17	1.99302	0.062563	0.276671	0.109167	0.0615216	0.0138763	-0.470936	0.476057	18.8913	-0.989241	0.335047	0.54682	-0.0374556	0.323664	17	-0.115724	0.909227	0.96975	-0.00338364	0.0355123	15	-0.0952807	0.925353	0.999551	0.393515	0.502437	15	0.783212	0.445693	0.964246
Free cholesterol to total lipids ratio in small HDL	Relative lipoprotein lipid concentrations	Small HDL ratios	S-HDL-FC %	metabolite ~ prepost + diagnosis + age + sex + prepost:diagnosis + (1|subjectID)	0.565059	0.284441	17	1.98656	0.0633342	0.276671	0.119374	0.0671133	0.0148529	-0.0947413	0.474809	21.7797	-0.199535	0.843695	0.887257	-0.0501617	0.413283	17	-0.121374	0.904818	0.96975	0.0206651	0.0339083	15	0.60944	0.551353	0.999551	0.437088	0.479744	15	0.911087	0.376659	0.964246
Total concentration of lipoprotein particles	Lipoprotein particle concentrations		Total-P	metabolite ~ prepost + diagnosis + age + sex + prepost:diagnosis + (1|subjectID)	0.561754	0.288868	17	1.94468	0.0685491	0.280478	0.133403	0.0347902	-0.0638225	0.635057	0.466435	22.3121	1.36151	0.186944	0.375395	-0.832303	0.419715	17	-1.98302	0.0637614	0.742887	0.0177961	0.0330417	15	0.538595	0.598069	0.999551	0.726505	0.467482	15	1.55408	0.141007	0.964246
Creatinine	Fluid balance		Creatinine	metabolite ~ prepost + diagnosis + age + sex + prepost:diagnosis + (1|subjectID)	-0.398312	0.204518	17	-1.94756	0.0681778	0.280478	0.0709517	-0.0436163	-0.158184	0.097682	0.406756	19.5655	0.240149	0.812713	0.868522	0.572168	0.297158	17	1.92547	0.0710669	0.742887	0.0356259	0.0300346	15	1.18616	0.254008	0.999551	-1.14864	0.424937	15	-2.70309	0.016357	0.964246
Free cholesterol in very large HDL	Lipoprotein subclasses	Very large HDL	XL-HDL-FC	metabolite ~ prepost + diagnosis + age + sex + prepost:diagnosis + (1|subjectID)	0.513975	0.264434	17	1.94368	0.068677	0.280478	0.754278	0.487602	0.220926	-0.379789	0.432232	22.1116	-0.878669	0.389029	0.583544	0.500541	0.384213	17	1.30277	0.210025	0.847358	0.0345864	0.0307125	15	1.12614	0.277803	0.999551	0.548902	0.434528	15	1.26321	0.225795	0.964246
Triglycerides to total lipids ratio in medium VLDL	Relative lipoprotein lipid concentrations	Medium VLDL ratios	M-VLDL-TG %	metabolite ~ prepost + diagnosis + age + sex + prepost:diagnosis + (1|subjectID)	-0.516515	0.265777	17	-1.94342	0.0687114	0.280478	-0.0680716	-0.147051	-0.22603	-0.255767	0.433161	22.159	-0.590467	0.560852	0.731163	-0.545184	0.386165	17	-1.41179	0.176053	0.847358	-0.0354221	0.0307563	15	-1.1517	0.26747	0.999551	0.17335	0.435148	15	0.398371	0.695969	0.964246
Docosahexaenoic acid	Fatty acids		DHA	metabolite ~ prepost + diagnosis + age + sex + prepost:diagnosis + (1|subjectID)	0.661817	0.352599	17	1.87697	0.0777938	0.31243	0.333094	0.166823	0.000553168	0.736173	0.446589	27.4853	1.64844	0.110649	0.257492	-0.281157	0.512314	17	-0.548797	0.59028	0.8488	0.0333425	0.0290171	15	1.14906	0.268524	0.999551	0.473461	0.410541	15	1.15326	0.266851	0.964246
Phospholipids in very large HDL	Lipoprotein subclasses	Very large HDL	XL-HDL-PL	metabolite ~ prepost + diagnosis + age + sex + prepost:diagnosis + (1|subjectID)	0.544908	0.298166	17	1.82754	0.0852263	0.336847	1.58898	0.993894	0.398809	-0.42069	0.427266	24.5778	-0.984609	0.334411	0.54682	0.457027	0.433225	17	1.05494	0.306215	0.847358	0.0223085	0.0292128	15	0.763656	0.456917	0.999551	0.664929	0.413309	15	1.60879	0.128502	0.964246
Saturated fatty acids	Fatty acids		SFA	metabolite ~ prepost + diagnosis + age + sex + prepost:diagnosis + (1|subjectID)	0.667829	0.369187	17	1.80892	0.0881842	0.337813	0.201411	0.0473702	-0.106671	1.24205	0.434284	29.3536	2.86	0.00772525	0.140389	-1.01898	0.536417	17	-1.8996	0.074587	0.742887	0.0158132	0.0270932	15	0.583662	0.568121	0.999551	0.612916	0.383321	15	1.59896	0.130676	0.964246
Phospholipids to total lipids ratio in chylomicrons and extremely large VLDL	Relative lipoprotein lipid concentrations	Chylomicrons and extremely large VLDL ratios	XXL-VLDL-PL %	metabolite ~ prepost + diagnosis + age + sex + prepost:diagnosis + (1|subjectID)	-0.638608	0.351509	17	-1.81676	0.0869271	0.337813	0.346334	-0.632442	-1.61122	0.151209	0.469278	26.1863	0.322218	0.749846	0.840893	0.608841	0.510731	17	1.1921	0.249599	0.847358	-0.00173413	0.0312295	15	-0.0555285	0.95645	0.999551	-0.364437	0.441843	15	-0.824812	0.422402	0.964246
Isoleucine	Amino acids	Branched-chain amino acids	Ile	metabolite ~ prepost + diagnosis + age + sex + prepost:diagnosis + (1|subjectID)	0.594134	0.340224	17	1.7463	0.098801	0.372749	0.327423	0.149652	-0.0281189	0.582468	0.429257	27.5826	1.35692	0.185808	0.375395	-0.345869	0.494334	17	-0.699668	0.493598	0.847358	-0.00420987	0.0278381	15	-0.151227	0.881812	0.999551	-0.883488	0.39386	15	-2.24315	0.0404158	0.964246
Phospholipids in medium HDL	Lipoprotein subclasses	Medium HDL	M-HDL-PL	metabolite ~ prepost + diagnosis + age + sex + prepost:diagnosis + (1|subjectID)	0.441779	0.255997	17	1.72572	0.102527	0.375429	0.155979	0.0203424	-0.115294	0.325888	0.47176	20.4181	0.690791	0.497476	0.688175	-0.79733	0.371956	17	-2.14362	0.0468198	0.742887	0.00890716	0.0343898	15	0.259006	0.799152	0.999551	0.732011	0.486556	15	1.50447	0.153222	0.964246
Cholesteryl esters to total lipids ratio in small VLDL	Relative lipoprotein lipid concentrations	Small VLDL ratios	S-VLDL-CE %	metabolite ~ prepost + diagnosis + age + sex + prepost:diagnosis + (1|subjectID)	0.550037	0.318271	17	1.7282	0.102071	0.375429	0.163678	0.103721	0.0437634	-0.0246551	0.442582	25.2375	-0.0557075	0.956014	0.964768	0.66102	0.462437	17	1.42943	0.171001	0.847358	0.0085114	0.0299341	15	0.284338	0.780039	0.999551	-0.0437678	0.423515	15	-0.103344	0.919059	0.989901
Total cholines	Other lipids		Cholines	metabolite ~ prepost + diagnosis + age + sex + prepost:diagnosis + (1|subjectID)	0.551714	0.326652	17	1.689	0.109476	0.395064	0.160877	0.0456491	-0.0695787	0.848141	0.453736	25.2623	1.86924	0.0732251	0.198185	-0.732637	0.474614	17	-1.54365	0.141084	0.847358	0.0278528	0.0306758	15	0.907974	0.378249	0.999551	0.708821	0.434009	15	1.6332	0.123237	0.964246
Phosphoglycerides	Other lipids		Phosphoglyc	metabolite ~ prepost + diagnosis + age + sex + prepost:diagnosis + (1|subjectID)	0.556471	0.331296	17	1.67968	0.111302	0.395918	0.166712	0.0401935	-0.0863249	0.896751	0.451573	25.6956	1.98584	0.0578179	0.175569	-0.818749	0.481362	17	-1.7009	0.10718	0.83738	0.0250724	0.0303074	15	0.82727	0.421051	0.999551	0.728914	0.428797	15	1.69991	0.109784	0.964246
Total phospholipids in lipoprotein particles	Phospholipids		Total-PL	metabolite ~ prepost + diagnosis + age + sex + prepost:diagnosis + (1|subjectID)	0.556436	0.33288	17	1.67158	0.112911	0.395984	0.184272	0.0562267	-0.0718183	0.891716	0.452782	25.7445	1.96942	0.0597552	0.176923	-0.690951	0.483664	17	-1.42858	0.171242	0.847358	0.027325	0.0303632	15	0.89994	0.382373	0.999551	0.675538	0.429585	15	1.57253	0.136678	0.964246
Triglycerides in medium HDL	Lipoprotein subclasses	Medium HDL	M-HDL-TG	metabolite ~ prepost + diagnosis + age + sex + prepost:diagnosis + (1|subjectID)	-0.644037	0.387852	17	-1.66052	0.11514	0.398191	-0.228788	-0.704577	-1.18037	0.735982	0.423571	31.0192	1.73757	0.0922082	0.234284	-0.473267	0.563535	17	-0.839818	0.412666	0.847358	-0.0130721	0.0250858	15	-0.521097	0.609906	0.999551	-0.0473996	0.35492	15	-0.13355	0.895533	0.987557
Cholesterol in IDL	Lipoprotein subclasses	IDL	IDL-C	metabolite ~ prepost + diagnosis + age + sex + prepost:diagnosis + (1|subjectID)	0.53724	0.328664	17	1.63462	0.120509	0.399144	0.300408	0.133925	-0.0325573	0.878697	0.447855	25.7024	1.96201	0.0606751	0.176923	-0.298	0.477537	17	-0.624035	0.540889	0.847358	0.034237	0.0300544	15	1.13917	0.272499	0.999551	0.431177	0.425217	15	1.01402	0.326653	0.964246
Cholesteryl esters in IDL	Lipoprotein subclasses	IDL	IDL-CE	metabolite ~ prepost + diagnosis + age + sex + prepost:diagnosis + (1|subjectID)	0.544012	0.329659	17	1.65023	0.117249	0.399144	0.292528	0.127867	-0.0367952	0.909447	0.447909	25.7701	2.03043	0.0527521	0.170588	-0.336437	0.478983	17	-0.7024	0.491937	0.847358	0.0331472	0.0300232	15	1.10405	0.286967	0.999551	0.423623	0.424776	15	0.997286	0.334443	0.964246
Free cholesterol to total lipids ratio in very large VLDL	Relative lipoprotein lipid concentrations	Very large VLDL ratios	XL-VLDL-FC %	metabolite ~ prepost + diagnosis + age + sex + prepost:diagnosis + (1|subjectID)	0.619012	0.382801	17	1.61706	0.124269	0.399144	0.293639	0.156522	0.0194041	0.484633	0.448578	29.4479	1.08038	0.288744	0.508159	0.0600934	0.556196	17	0.108043	0.915226	0.96975	0.0209291	0.0279186	15	0.749649	0.465062	0.999551	-0.301093	0.394999	15	-0.762264	0.457722	0.964246
Cholesterol to total lipids ratio in very small VLDL	Relative lipoprotein lipid concentrations	Very small VLDL ratios	XS-VLDL-C %	metabolite ~ prepost + diagnosis + age + sex + prepost:diagnosis + (1|subjectID)	0.399062	0.244328	17	1.6333	0.120787	0.399144	0.128585	0.0661758	0.00376611	-0.440655	0.474775	19.8091	-0.928134	0.36451	0.565412	-0.0321425	0.355	17	-0.0905421	0.928915	0.973165	-0.00315154	0.0349285	15	-0.0902283	0.9293	0.999551	0.483234	0.494177	15	0.977857	0.343654	0.964246
Free cholesterol to total lipids ratio in large LDL	Relative lipoprotein lipid concentrations	Large LDL ratios	L-LDL-FC %	metabolite ~ prepost + diagnosis + age + sex + prepost:diagnosis + (1|subjectID)	0.387791	0.241428	17	1.60624	0.126636	0.399144	0.0939799	0.0470857	0.00019154	-0.478492	0.477217	19.6288	-1.00267	0.32822	0.54682	-0.0599798	0.350787	17	-0.170986	0.866253	0.967778	-0.00174232	0.0352038	15	-0.0494924	0.96118	0.999551	0.394444	0.498071	15	0.791943	0.440739	0.964246
Phospholipids to total lipids ratio in medium LDL	Relative lipoprotein lipid concentrations	Medium LDL ratios	M-LDL-PL %	metabolite ~ prepost + diagnosis + age + sex + prepost:diagnosis + (1|subjectID)	0.401684	0.249954	17	1.60703	0.12646	0.399144	0.0741139	0.0327994	-0.00851504	-0.41319	0.476236	20.0263	-0.867616	0.395883	0.590268	-0.220771	0.363174	17	-0.607894	0.551293	0.847358	-0.0164558	0.0349215	15	-0.471224	0.644261	0.999551	0.416888	0.494078	15	0.843771	0.412052	0.964246
Cholesterol to total lipids ratio in medium HDL	Relative lipoprotein lipid concentrations	Medium HDL ratios	M-HDL-C %	metabolite ~ prepost + diagnosis + age + sex + prepost:diagnosis + (1|subjectID)	0.436145	0.268639	17	1.62354	0.122871	0.399144	0.104155	0.0538689	0.0035833	-0.454358	0.475111	20.946	-0.95632	0.349819	0.554808	-0.0207723	0.390324	17	-0.0532182	0.958178	0.989365	-0.000866992	0.0343599	15	-0.0252327	0.980202	0.999551	0.397694	0.486132	15	0.818078	0.426118	0.964246
Total lipids in IDL	Lipoprotein subclasses	IDL	IDL-L	metabolite ~ prepost + diagnosis + age + sex + prepost:diagnosis + (1|subjectID)	0.509341	0.325023	17	1.56709	0.135517	0.408139	0.285462	0.124869	-0.0357235	0.942363	0.442591	25.7184	2.1292	0.0429809	0.162155	-0.277046	0.472247	17	-0.586654	0.565146	0.8488	0.0347925	0.029693	15	1.17174	0.259578	0.999551	0.40583	0.420104	15	0.966022	0.349351	0.964246
Free cholesterol in IDL	Lipoprotein subclasses	IDL	IDL-FC	metabolite ~ prepost + diagnosis + age + sex + prepost:diagnosis + (1|subjectID)	0.512412	0.327456	17	1.56483	0.136046	0.408139	0.326508	0.152005	-0.0224974	0.784215	0.447978	25.6106	1.75057	0.0919928	0.234284	-0.185816	0.475782	17	-0.390548	0.700982	0.8951	0.036915	0.0301097	15	1.22602	0.239092	0.999551	0.450482	0.425999	15	1.05747	0.30703	0.964246
Cholesteryl esters to total lipids ratio in very small VLDL	Relative lipoprotein lipid concentrations	Very small VLDL ratios	XS-VLDL-CE %	metabolite ~ prepost + diagnosis + age + sex + prepost:diagnosis + (1|subjectID)	0.37315	0.235524	17	1.58434	0.131541	0.408139	0.14756	0.0763151	0.00506991	-0.477033	0.473776	19.4511	-1.00688	0.326357	0.54682	0.00113985	0.342208	17	0.00333087	0.997381	0.998225	-0.00130415	0.0350438	15	-0.0372149	0.970804	0.999551	0.487041	0.495808	15	0.982317	0.341523	0.964246
Free cholesterol to total lipids ratio in very small VLDL	Relative lipoprotein lipid concentrations	Very small VLDL ratios	XS-VLDL-FC %	metabolite ~ prepost + diagnosis + age + sex + prepost:diagnosis + (1|subjectID)	0.487207	0.309419	17	1.57459	0.133777	0.408139	0.0855722	0.0399959	-0.00558044	-0.258961	0.477947	23.0875	-0.541819	0.593134	0.755043	-0.175652	0.449575	17	-0.390708	0.700866	0.8951	-0.0100591	0.0334564	15	-0.300663	0.767798	0.999551	0.463066	0.473349	15	0.978277	0.343452	0.964246
Triglycerides to total lipids ratio in small VLDL	Relative lipoprotein lipid concentrations	Small VLDL ratios	S-VLDL-TG %	metabolite ~ prepost + diagnosis + age + sex + prepost:diagnosis + (1|subjectID)	-0.463836	0.29831	17	-1.55488	0.138393	0.410237	-0.056902	-0.156409	-0.255917	-0.193262	0.444408	23.7779	-0.434876	0.667574	0.788911	-0.55648	0.433434	17	-1.28389	0.216405	0.847358	-0.0300504	0.0307751	15	-0.976449	0.344328	0.999551	0.162038	0.435414	15	0.372147	0.714989	0.964246
Triglycerides to total lipids ratio in very large VLDL	Relative lipoprotein lipid concentrations	Very large VLDL ratios	XL-VLDL-TG %	metabolite ~ prepost + diagnosis + age + sex + prepost:diagnosis + (1|subjectID)	-0.433611	0.280249	17	-1.54723	0.14022	0.410763	-0.000600429	-0.200341	-0.400081	-0.42867	0.478462	21.4416	-0.895934	0.380237	0.580852	0.0362133	0.407193	17	0.0889339	0.930174	0.973165	-0.0364412	0.0343445	15	-1.06105	0.305454	0.999551	0.13711	0.485914	15	0.282169	0.78167	0.97666
Triglycerides in very large VLDL	Lipoprotein subclasses	Very large VLDL	XL-VLDL-TG	metabolite ~ prepost + diagnosis + age + sex + prepost:diagnosis + (1|subjectID)	-0.422531	0.27498	17	-1.53659	0.142797	0.413447	-0.167126	-0.949826	-1.73253	0.449072	0.483352	21.0292	0.929079	0.363391	0.565412	-0.156142	0.399536	17	-0.390807	0.700794	0.8951	-0.0161177	0.034912	15	-0.461667	0.650944	0.999551	0.105723	0.493943	15	0.214039	0.833399	0.98635
Total esterified cholesterol	Cholesteryl esters		Total-CE	metabolite ~ prepost + diagnosis + age + sex + prepost:diagnosis + (1|subjectID)	0.543707	0.356915	17	1.52335	0.146056	0.417625	0.234278	0.084925	-0.0644285	0.898085	0.451266	27.5294	1.99015	0.0565896	0.174033	-0.496328	0.518585	17	-0.957082	0.35194	0.847358	0.0308588	0.0292958	15	1.05335	0.308853	0.999551	0.541521	0.414484	15	1.30649	0.211063	0.964246
Concentration of IDL particles	Lipoprotein subclasses	IDL	IDL-P	metabolite ~ prepost + diagnosis + age + sex + prepost:diagnosis + (1|subjectID)	0.476864	0.314307	17	1.51719	0.147594	0.417625	0.268278	0.111849	-0.044579	0.942645	0.448181	24.6838	2.10327	0.0458069	0.166122	-0.295363	0.456678	17	-0.646764	0.526422	0.847358	0.0377126	0.0305901	15	1.23284	0.23661	0.999551	0.275455	0.432797	15	0.636455	0.534073	0.964246
Total cholesterol	Cholesterol		Total-C	metabolite ~ prepost + diagnosis + age + sex + prepost:diagnosis + (1|subjectID)	0.536098	0.356353	17	1.5044	0.15083	0.421986	0.237367	0.0863509	-0.0646648	0.934419	0.448885	27.6233	2.08164	0.0467632	0.166122	-0.478762	0.517769	17	-0.924662	0.368082	0.847358	0.0314381	0.0290877	15	1.0808	0.296856	0.999551	0.514932	0.41154	15	1.25123	0.230013	0.964246
Concentration of large VLDL particles	Lipoprotein subclasses	Large VLDL	L-VLDL-P	metabolite ~ prepost + diagnosis + age + sex + prepost:diagnosis + (1|subjectID)	-0.327458	0.220888	17	-1.48247	0.156517	0.43303	-0.145782	-0.480959	-0.816135	0.812727	0.466866	18.9877	1.74081	0.0978969	0.24135	-0.330245	0.320942	17	-1.02899	0.317905	0.847358	-5.64019e-05	0.0347758	15	-0.00162187	0.998727	0.999551	-0.118271	0.492017	15	-0.24038	0.81329	0.978306
Free cholesterol to total lipids ratio in very large HDL	Relative lipoprotein lipid concentrations	Very large HDL ratios	XL-HDL-FC %	metabolite ~ prepost + diagnosis + age + sex + prepost:diagnosis + (1|subjectID)	-0.501431	0.341326	17	-1.46907	0.160077	0.438014	0.0281358	-0.0638728	-0.155881	-0.381279	0.492233	24.4428	-0.77459	0.446011	0.638747	0.309202	0.495936	17	0.623471	0.541251	0.847358	-0.0182865	0.0337281	15	-0.542175	0.595661	0.999551	-0.223974	0.477193	15	-0.469356	0.645565	0.964246
Phosphatidylcholines	Other lipids		Phosphatidylc	metabolite ~ prepost + diagnosis + age + sex + prepost:diagnosis + (1|subjectID)	0.483378	0.330919	17	1.46071	0.16233	0.439349	0.154491	0.023793	-0.106905	0.887965	0.454568	25.5164	1.95343	0.0618165	0.176923	-0.816725	0.480814	17	-1.69863	0.107615	0.83738	0.0270831	0.0306013	15	0.88503	0.390107	0.999551	0.701589	0.432955	15	1.62047	0.12596	0.964246
Total free cholesterol	Free cholesterol		Total-FC	metabolite ~ prepost + diagnosis + age + sex + prepost:diagnosis + (1|subjectID)	0.504786	0.349503	17	1.4443	0.166834	0.441934	0.246743	0.0902239	-0.0662947	1.01291	0.443349	27.4465	2.28468	0.0302754	0.140389	-0.422936	0.507816	17	-0.832853	0.416475	0.847358	0.0325377	0.0288283	15	1.12867	0.276765	0.999551	0.433007	0.40787	15	1.06163	0.305199	0.964246
Cholesteryl esters to total lipids ratio in medium HDL	Relative lipoprotein lipid concentrations	Medium HDL ratios	M-HDL-CE %	metabolite ~ prepost + diagnosis + age + sex + prepost:diagnosis + (1|subjectID)	0.396393	0.274135	17	1.44598	0.166368	0.441934	0.101803	0.0507858	-0.000230965	-0.531707	0.475044	21.2274	-1.11928	0.275526	0.490043	0.0165624	0.398309	17	0.0415819	0.967316	0.989365	-0.00463945	0.0342095	15	-0.135619	0.893926	0.999551	0.337758	0.484005	15	0.697841	0.495952	0.964246
Triglycerides in small VLDL	Lipoprotein subclasses	Small VLDL	S-VLDL-TG	metabolite ~ prepost + diagnosis + age + sex + prepost:diagnosis + (1|subjectID)	-0.323986	0.230258	17	-1.40706	0.177431	0.460083	-0.176221	-0.434456	-0.692692	0.792051	0.461463	19.4882	1.71639	0.101944	0.246448	-0.658263	0.334557	17	-1.96757	0.0656536	0.742887	0.00403611	0.0341139	15	0.118313	0.90739	0.999551	-0.202295	0.482652	15	-0.419131	0.68106	0.964246
Free cholesterol to total lipids ratio in IDL	Relative lipoprotein lipid concentrations	IDL ratios	IDL-FC %	metabolite ~ prepost + diagnosis + age + sex + prepost:diagnosis + (1|subjectID)	0.35483	0.252027	17	1.4079	0.177183	0.460083	0.0907571	0.0434367	-0.00388358	-0.44078	0.476175	20.122	-0.925669	0.365587	0.565412	-0.025564	0.366187	17	-0.0698113	0.945159	0.980602	-0.00126791	0.0348667	15	-0.0363645	0.971471	0.999551	0.489517	0.493303	15	0.992326	0.336777	0.964246
Phospholipids to total lipids ratio in small LDL	Relative lipoprotein lipid concentrations	Small LDL ratios	S-LDL-PL %	metabolite ~ prepost + diagnosis + age + sex + prepost:diagnosis + (1|subjectID)	0.34685	0.248699	17	1.39466	0.181077	0.460083	0.0807379	0.0391313	-0.00247522	-0.564789	0.475732	19.9816	-1.1872	0.249072	0.456021	-0.000815741	0.361351	17	-0.00225748	0.998225	0.998225	-0.00181773	0.0349081	15	-0.0520718	0.959159	0.999551	0.337268	0.493888	15	0.682884	0.505091	0.964246
Triglycerides to total lipids ratio in very large HDL	Relative lipoprotein lipid concentrations	Very large HDL ratios	XL-HDL-TG %	metabolite ~ prepost + diagnosis + age + sex + prepost:diagnosis + (1|subjectID)	-0.37246	0.26593	17	-1.40059	0.179324	0.460083	-0.15822	-0.395807	-0.633393	0.897113	0.428781	22.3361	2.09224	0.0479907	0.166122	-0.741912	0.386388	17	-1.92012	0.0717818	0.742887	-0.00441461	0.0303632	15	-0.145394	0.886336	0.999551	-0.44457	0.429586	15	-1.03488	0.317122	0.964246
Ratio of docosahexaenoic acid to total fatty acids	Fatty acids	Fatty acid ratios	DHA %	metabolite ~ prepost + diagnosis + age + sex + prepost:diagnosis + (1|subjectID)	0.506797	0.368398	17	1.37568	0.186777	0.469773	0.254731	0.139775	0.0248198	-0.359364	0.465156	27.5635	-0.772567	0.446353	0.638747	0.34813	0.535269	17	0.650383	0.524138	0.847358	0.0140794	0.0301775	15	0.466555	0.647523	0.999551	0.225447	0.426958	15	0.528031	0.605202	0.964246
Phospholipids in IDL	Lipoprotein subclasses	IDL	IDL-PL	metabolite ~ prepost + diagnosis + age + sex + prepost:diagnosis + (1|subjectID)	0.445592	0.329844	17	1.35092	0.19443	0.479338	0.293414	0.124801	-0.0438118	0.908529	0.443302	26.0271	2.04946	0.0506212	0.166122	-0.174301	0.479253	17	-0.363692	0.720571	0.906173	0.0339316	0.029583	15	1.147	0.26935	0.999551	0.388061	0.418548	15	0.92716	0.368522	0.964246
Free cholesterol in small HDL	Lipoprotein subclasses	Small HDL	S-HDL-FC	metabolite ~ prepost + diagnosis + age + sex + prepost:diagnosis + (1|subjectID)	0.453117	0.334282	17	1.35549	0.192997	0.479338	0.075743	-0.0129018	-0.101547	1.22932	0.43595	26.7556	2.81987	0.00893446	0.140389	-1.13132	0.4857	17	-2.32925	0.0324327	0.742887	0.0132461	0.0287175	15	0.461254	0.651234	0.999551	0.693133	0.406303	15	1.70595	0.108631	0.964246
Total lipids in lipoprotein particles	Total lipids		Total-L	metabolite ~ prepost + diagnosis + age + sex + prepost:diagnosis + (1|subjectID)	0.480919	0.363921	17	1.32149	0.203847	0.483408	0.182489	0.0377046	-0.10708	1.10362	0.444602	28.401	2.48226	0.0192266	0.140389	-0.703857	0.528765	17	-1.33113	0.200722	0.847358	0.0272097	0.0283534	15	0.959665	0.352439	0.999551	0.54054	0.40115	15	1.34748	0.19783	0.964246
Cholesterol to total lipids ratio in IDL	Relative lipoprotein lipid concentrations	IDL ratios	IDL-C %	metabolite ~ prepost + diagnosis + age + sex + prepost:diagnosis + (1|subjectID)	0.349639	0.264175	17	1.32351	0.20319	0.483408	0.0725464	0.0284799	-0.0155867	-0.399511	0.478198	20.6415	-0.835451	0.41303	0.608547	-0.199988	0.383838	17	-0.521021	0.609073	0.850976	-0.0109246	0.0347421	15	-0.314449	0.757511	0.999551	0.446905	0.49154	15	0.909195	0.377625	0.964246
Triglycerides to total lipids ratio in large HDL	Relative lipoprotein lipid concentrations	Large HDL ratios	L-HDL-TG %	metabolite ~ prepost + diagnosis + age + sex + prepost:diagnosis + (1|subjectID)	-0.411151	0.308667	17	-1.33202	0.200436	0.483408	-0.147822	-0.463409	-0.778997	0.733613	0.441065	24.6385	1.66328	0.108927	0.257492	-0.629117	0.448482	17	-1.40277	0.178685	0.847358	-1.7225e-05	0.0301266	15	-0.000571756	0.999551	0.999551	-0.445727	0.426238	15	-1.04572	0.312249	0.964246
Phospholipids to total lipids ratio in small HDL	Relative lipoprotein lipid concentrations	Small HDL ratios	S-HDL-PL %	metabolite ~ prepost + diagnosis + age + sex + prepost:diagnosis + (1|subjectID)	0.320119	0.242141	17	1.32204	0.20367	0.483408	0.0575386	0.0172471	-0.0230443	-0.340491	0.475913	19.688	-0.715448	0.482732	0.675282	-0.342763	0.351823	17	-0.974249	0.343593	0.847358	-0.0122095	0.0350762	15	-0.348084	0.732614	0.999551	0.508478	0.496267	15	1.02461	0.32179	0.964246
Triglycerides in HDL	Triglycerides		HDL-TG	metabolite ~ prepost + diagnosis + age + sex + prepost:diagnosis + (1|subjectID)	-0.462263	0.364017	17	-1.26989	0.22123	0.491843	-0.0996351	-0.427031	-0.754427	0.901053	0.434564	28.9858	2.07347	0.047121	0.166122	-0.556378	0.528905	17	-1.05194	0.307549	0.847358	-0.00133105	0.0273524	15	-0.048663	0.96183	0.999551	-0.0688649	0.386989	15	-0.177951	0.861143	0.987557
Total fatty acids	Fatty acids		Total-FA	metabolite ~ prepost + diagnosis + age + sex + prepost:diagnosis + (1|subjectID)	0.463867	0.364541	17	1.27247	0.220336	0.491843	0.136113	0.000700375	-0.134713	1.26566	0.432679	29.1308	2.92518	0.00660556	0.140389	-0.972821	0.529666	17	-1.83667	0.0838077	0.772893	0.0189087	0.0271404	15	0.696698	0.496648	0.999551	0.628219	0.38399	15	1.63603	0.122638	0.964246
Triglycerides in large VLDL	Lipoprotein subclasses	Large VLDL	L-VLDL-TG	metabolite ~ prepost + diagnosis + age + sex + prepost:diagnosis + (1|subjectID)	-0.382796	0.300493	17	-1.27389	0.219842	0.491843	-0.173942	-0.562095	-0.950248	0.751666	0.458656	23.3092	1.63884	0.114675	0.260484	-0.634712	0.436606	17	-1.45374	0.16423	0.847358	-0.00411578	0.0319957	15	-0.128635	0.899355	0.999551	0.109651	0.452684	15	0.242225	0.811886	0.978306
Free cholesterol in large LDL	Lipoprotein subclasses	Large LDL	L-LDL-FC	metabolite ~ prepost + diagnosis + age + sex + prepost:diagnosis + (1|subjectID)	0.472729	0.365101	17	1.29479	0.212703	0.491843	0.282512	0.106358	-0.0697954	0.88749	0.451193	28.1089	1.96698	0.0591269	0.176923	-0.302112	0.530479	17	-0.569508	0.57646	0.8488	0.0324583	0.0289518	15	1.12111	0.279868	0.999551	0.38002	0.409617	15	0.927745	0.368229	0.964246
Free cholesterol to total lipids ratio in chylomicrons and extremely large VLDL	Relative lipoprotein lipid concentrations	Chylomicrons and extremely large VLDL ratios	XXL-VLDL-FC %	metabolite ~ prepost + diagnosis + age + sex + prepost:diagnosis + (1|subjectID)	-0.576463	0.461933	32	-1.24794	0.221109	0.491843	0.249283	-0.248829	-0.74694	-0.0812717	0.480086	32	-0.169286	0.866637	0.899136	0.482084	0.671173	32	0.718271	0.477802	0.847358	0.0222784	0.0272318	32	0.818101	0.41935	0.999551	-0.199535	0.385282	32	-0.517893	0.608095	0.964246
Triglycerides to total lipids ratio in very small VLDL	Relative lipoprotein lipid concentrations	Very small VLDL ratios	XS-VLDL-TG %	metabolite ~ prepost + diagnosis + age + sex + prepost:diagnosis + (1|subjectID)	-0.408322	0.317373	17	-1.28657	0.21549	0.491843	-0.018469	-0.124056	-0.229643	0.1057	0.481414	23.4272	0.219562	0.828114	0.881199	-0.320462	0.461132	17	-0.694946	0.496479	0.847358	-0.0241732	0.0335217	15	-0.721121	0.481925	0.999551	-0.11637	0.474273	15	-0.245365	0.809499	0.978306
Cholesterol to total lipids ratio in large LDL	Relative lipoprotein lipid concentrations	Large LDL ratios	L-LDL-C %	metabolite ~ prepost + diagnosis + age + sex + prepost:diagnosis + (1|subjectID)	0.344286	0.268936	17	1.28018	0.217677	0.491843	0.0656691	0.0235356	-0.0185978	-0.326731	0.480839	20.8013	-0.679502	0.504312	0.692252	-0.251377	0.390755	17	-0.64331	0.528606	0.847358	-0.0116108	0.03485	15	-0.333167	0.74362	0.999551	0.466891	0.493066	15	0.946914	0.358689	0.964246
Cholesteryl esters to total lipids ratio in IDL	Relative lipoprotein lipid concentrations	IDL ratios	IDL-CE %	metabolite ~ prepost + diagnosis + age + sex + prepost:diagnosis + (1|subjectID)	0.344733	0.27347	17	1.26059	0.224484	0.494659	0.0683082	0.023726	-0.0208563	-0.377668	0.478365	21.0961	-0.789498	0.438605	0.637117	-0.266684	0.397342	17	-0.67117	0.51113	0.847358	-0.0146229	0.034517	15	-0.423645	0.677837	0.999551	0.425144	0.488355	15	0.870563	0.397711	0.964246
Triglycerides in medium VLDL	Lipoprotein subclasses	Medium VLDL	M-VLDL-TG	metabolite ~ prepost + diagnosis + age + sex + prepost:diagnosis + (1|subjectID)	-0.353845	0.283022	17	-1.25024	0.228149	0.498326	-0.12431	-0.387656	-0.651003	0.911122	0.45019	22.566	2.02386	0.0549826	0.173855	-0.647561	0.411222	17	-1.57472	0.133746	0.847358	-0.00218485	0.0317674	15	-0.0687766	0.946076	0.999551	0.0398901	0.449453	15	0.0887527	0.930453	0.989901
Total cholesterol minus HDL-C	Cholesterol		non-HDL-C	metabolite ~ prepost + diagnosis + age + sex + prepost:diagnosis + (1|subjectID)	0.377445	0.349977	17	1.07849	0.295882	0.514063	0.246315	0.0676305	-0.111054	1.07187	0.445878	27.3374	2.40395	0.0232587	0.140389	-0.376005	0.508504	17	-0.739433	0.469732	0.847358	0.0270419	0.0290538	15	0.930753	0.36672	0.999551	0.284135	0.41106	15	0.691226	0.499982	0.964246
Remnant cholesterol (non-HDL, non-LDL -cholesterol)	Cholesterol		Remnant-C	metabolite ~ prepost + diagnosis + age + sex + prepost:diagnosis + (1|subjectID)	0.380144	0.328685	17	1.15656	0.263447	0.514063	0.264753	0.0782785	-0.108196	1.07828	0.446493	25.775	2.41499	0.0231353	0.140389	-0.363771	0.477568	17	-0.761716	0.456668	0.847358	0.0270674	0.0299258	15	0.904485	0.380036	0.999551	0.241521	0.423398	15	0.570436	0.576828	0.964246
Clinical LDL cholesterol	Cholesterol		Clinical LDL-C	metabolite ~ prepost + diagnosis + age + sex + prepost:diagnosis + (1|subjectID)	0.423706	0.362941	17	1.16742	0.259153	0.514063	0.275689	0.0896937	-0.096302	1.00105	0.448357	28.1183	2.23271	0.033707	0.143848	-0.340517	0.527341	17	-0.645725	0.527078	0.847358	0.0273	0.0287642	15	0.949097	0.357613	0.999551	0.326185	0.406963	15	0.80151	0.43535	0.964246
Triglycerides in VLDL	Triglycerides		VLDL-TG	metabolite ~ prepost + diagnosis + age + sex + prepost:diagnosis + (1|subjectID)	-0.299767	0.259339	17	-1.15589	0.263714	0.514063	-0.147138	-0.442309	-0.73748	0.886198	0.456291	21.0163	1.94218	0.0656378	0.182372	-0.700031	0.376811	17	-1.85778	0.0806079	0.771976	-0.00618873	0.0329639	15	-0.187743	0.853595	0.999551	0.0129959	0.466381	15	0.0278654	0.978137	0.994474
Triglycerides in LDL	Triglycerides		LDL-TG	metabolite ~ prepost + diagnosis + age + sex + prepost:diagnosis + (1|subjectID)	0.242411	0.227125	17	1.0673	0.300759	0.514063	0.142426	0.0135815	-0.115263	1.20256	0.443661	19.753	2.71054	0.0135598	0.140389	-0.433188	0.330005	17	-1.31267	0.20674	0.847358	0.026574	0.0326671	15	0.813479	0.428668	0.999551	0.141852	0.462182	15	0.306918	0.763125	0.97666
Phospholipids in LDL	Phospholipids		LDL-PL	metabolite ~ prepost + diagnosis + age + sex + prepost:diagnosis + (1|subjectID)	0.39942	0.359615	17	1.11069	0.282165	0.514063	0.227951	0.069539	-0.0888728	1.04941	0.445155	28.0665	2.3574	0.0256079	0.140389	-0.34335	0.522508	17	-0.657118	0.519903	0.847358	0.0268511	0.0285895	15	0.939197	0.362508	0.999551	0.283386	0.404491	15	0.700599	0.494278	0.964246
Free cholesterol in LDL	Free cholesterol		LDL-FC	metabolite ~ prepost + diagnosis + age + sex + prepost:diagnosis + (1|subjectID)	0.446067	0.369645	17	1.20674	0.244055	0.514063	0.271308	0.0967547	-0.0777981	0.924244	0.450344	28.4715	2.05231	0.0494349	0.166122	-0.295313	0.537082	17	-0.549848	0.589575	0.8488	0.0309648	0.0286758	15	1.07982	0.297278	0.999551	0.333302	0.405712	15	0.821524	0.424214	0.964246
Omega-3 fatty acids	Fatty acids		Omega-3	metabolite ~ prepost + diagnosis + age + sex + prepost:diagnosis + (1|subjectID)	0.391138	0.328324	17	1.19132	0.249897	0.514063	0.327433	0.116103	-0.0952262	0.903059	0.452191	25.456	1.99707	0.0566131	0.174033	-0.256893	0.477044	17	-0.538511	0.597206	0.849739	0.0312261	0.0304723	15	1.02474	0.321731	0.999551	0.434435	0.43113	15	1.00767	0.329594	0.964246
Monounsaturated fatty acids	Fatty acids		MUFA	metabolite ~ prepost + diagnosis + age + sex + prepost:diagnosis + (1|subjectID)	0.410218	0.343137	17	1.19549	0.248305	0.514063	0.121081	-0.0346388	-0.190359	1.30184	0.438919	27.2368	2.96601	0.00621104	0.140389	-1.13888	0.498567	17	-2.28431	0.0354798	0.742887	0.00910641	0.0286552	15	0.317793	0.755023	0.999551	0.518247	0.405421	15	1.2783	0.220572	0.964246
Ratio of polyunsaturated fatty acids to monounsaturated fatty acids	Fatty acids	Fatty acid ratios	PUFA/MUFA	metabolite ~ prepost + diagnosis + age + sex + prepost:diagnosis + (1|subjectID)	-0.350657	0.322988	17	-1.08566	0.292784	0.514063	0.100539	0.0193116	-0.0619158	-0.718309	0.484157	23.6562	-1.48363	0.15111	0.321975	1.01121	0.469291	17	2.15476	0.0458121	0.742887	0.0204219	0.033592	15	0.607939	0.552322	0.999551	-0.00451964	0.475267	15	-0.00950969	0.992538	0.994474
Ratio of omega-6 fatty acids to omega-3 fatty acids	Fatty acids	Fatty acid ratios	Omega-6/Omega-3	metabolite ~ prepost + diagnosis + age + sex + prepost:diagnosis + (1|subjectID)	-0.351291	0.33106	17	-1.06111	0.303483	0.514063	0.0268698	-0.146181	-0.319231	-0.461593	0.476073	24.503	-0.969585	0.341727	0.552533	-0.134898	0.481019	17	-0.280442	0.782522	0.940187	-0.0246978	0.0325891	15	-0.757855	0.460279	0.999551	-0.149586	0.461079	15	-0.324426	0.750096	0.97666
Pyruvate	Glycolysis related metabolites		Pyruvate	metabolite ~ prepost + diagnosis + age + sex + prepost:diagnosis + (1|subjectID)	0.358178	0.320017	17	1.11925	0.2786	0.514063	0.597348	0.241875	-0.113599	0.441729	0.476805	23.7754	0.926435	0.363529	0.565412	-0.074728	0.464974	17	-0.160714	0.874213	0.96975	0.0286102	0.0330199	15	0.866451	0.399891	0.999551	0.486185	0.467174	15	1.04069	0.314503	0.964246
Phospholipids in chylomicrons and extremely large VLDL	Lipoprotein subclasses	Chylomicrons and extremely large VLDL	XXL-VLDL-PL	metabolite ~ prepost + diagnosis + age + sex + prepost:diagnosis + (1|subjectID)	-0.339594	0.290343	17	-1.16963	0.258287	0.514063	-0.183913	-1.63716	-3.09041	0.421827	0.479082	21.9606	0.88049	0.388129	0.583544	-0.32342	0.421858	17	-0.766656	0.453801	0.847358	-0.0230559	0.0341197	15	-0.675737	0.509492	0.999551	-0.204978	0.482733	15	-0.424619	0.677142	0.964246
Total lipids in large VLDL	Lipoprotein subclasses	Large VLDL	L-VLDL-L	metabolite ~ prepost + diagnosis + age + sex + prepost:diagnosis + (1|subjectID)	-0.283504	0.252867	17	-1.12116	0.277808	0.514063	-0.0999276	-0.462269	-0.82461	0.819396	0.468244	20.3595	1.74993	0.0951881	0.237018	-0.454758	0.367407	17	-1.23775	0.232632	0.847358	-0.00354184	0.0341637	15	-0.103673	0.918803	0.999551	-0.0543836	0.483356	15	-0.112512	0.911909	0.989901
Cholesterol in very small VLDL	Lipoprotein subclasses	Very small VLDL	XS-VLDL-C	metabolite ~ prepost + diagnosis + age + sex + prepost:diagnosis + (1|subjectID)	0.31929	0.296397	17	1.07724	0.296425	0.514063	0.316774	0.123544	-0.0696856	0.936553	0.445062	23.6226	2.10432	0.0461834	0.166122	-0.0808513	0.430655	17	-0.18774	0.853303	0.967778	0.0345428	0.0308958	15	1.11804	0.281136	0.999551	0.206975	0.437121	15	0.473497	0.642676	0.964246
Cholesteryl esters in very small VLDL	Lipoprotein subclasses	Very small VLDL	XS-VLDL-CE	metabolite ~ prepost + diagnosis + age + sex + prepost:diagnosis + (1|subjectID)	0.346415	0.29965	17	1.15606	0.263644	0.514063	0.331843	0.138172	-0.055499	0.873309	0.448184	23.6994	1.94855	0.0632842	0.179065	-0.0624138	0.435382	17	-0.143354	0.887696	0.96975	0.0357438	0.031075	15	1.15024	0.268052	0.999551	0.262113	0.439656	15	0.596178	0.559946	0.964246
Concentration of large LDL particles	Lipoprotein subclasses	Large LDL	L-LDL-P	metabolite ~ prepost + diagnosis + age + sex + prepost:diagnosis + (1|subjectID)	0.356006	0.330407	17	1.07748	0.29632	0.514063	0.25194	0.0852038	-0.0815322	1.03085	0.445375	25.9568	2.31457	0.0288101	0.140389	-0.220335	0.48007	17	-0.458964	0.652074	0.874317	0.0230431	0.0297576	15	0.774359	0.450753	0.999551	0.156719	0.421018	15	0.372238	0.714922	0.964246
Total lipids in large LDL	Lipoprotein subclasses	Large LDL	L-LDL-L	metabolite ~ prepost + diagnosis + age + sex + prepost:diagnosis + (1|subjectID)	0.410493	0.364973	17	1.12472	0.276337	0.514063	0.24597	0.0739582	-0.0980537	1.04078	0.444806	28.4627	2.33986	0.0265236	0.140389	-0.368954	0.530293	17	-0.695755	0.495985	0.847358	0.0281723	0.0283286	15	0.994481	0.335762	0.999551	0.351379	0.400801	15	0.876694	0.394477	0.964246
Phospholipids in large LDL	Lipoprotein subclasses	Large LDL	L-LDL-PL	metabolite ~ prepost + diagnosis + age + sex + prepost:diagnosis + (1|subjectID)	0.430872	0.358971	17	1.2003	0.246483	0.514063	0.237867	0.080459	-0.0769488	1.02707	0.444042	28.0846	2.31299	0.0282633	0.140389	-0.329164	0.521572	17	-0.631099	0.53637	0.847358	0.0278434	0.0285073	15	0.976712	0.344202	0.999551	0.337729	0.403328	15	0.837356	0.415535	0.964246
Cholesterol in large LDL	Lipoprotein subclasses	Large LDL	L-LDL-C	metabolite ~ prepost + diagnosis + age + sex + prepost:diagnosis + (1|subjectID)	0.400729	0.371359	17	1.07909	0.295622	0.514063	0.254988	0.0723828	-0.110223	1.0009	0.449722	28.6241	2.22559	0.0340844	0.143848	-0.379043	0.539572	17	-0.702489	0.491882	0.847358	0.0276604	0.0285405	15	0.969163	0.347832	0.999551	0.361962	0.403798	15	0.896393	0.384204	0.964246
Triglycerides in large LDL	Lipoprotein subclasses	Large LDL	L-LDL-TG	metabolite ~ prepost + diagnosis + age + sex + prepost:diagnosis + (1|subjectID)	0.254305	0.234884	17	1.08268	0.294067	0.514063	0.159449	0.0305266	-0.0983958	1.17707	0.440572	20.2065	2.67169	0.0145752	0.140389	-0.357429	0.341279	17	-1.04732	0.309613	0.847358	0.0304066	0.0322188	15	0.943753	0.36025	0.999551	0.16956	0.455839	15	0.371974	0.715115	0.964246
Free cholesterol in medium LDL	Lipoprotein subclasses	Medium LDL	M-LDL-FC	metabolite ~ prepost + diagnosis + age + sex + prepost:diagnosis + (1|subjectID)	0.399675	0.376093	17	1.0627	0.302781	0.514063	0.258946	0.0803489	-0.0982482	0.988632	0.45016	28.9198	2.19618	0.0362495	0.147156	-0.309689	0.546451	17	-0.566728	0.578305	0.8488	0.0254221	0.0283777	15	0.895848	0.384486	0.999551	0.243581	0.401494	15	0.606686	0.553131	0.964246
Triglycerides in medium LDL	Lipoprotein subclasses	Medium LDL	M-LDL-TG	metabolite ~ prepost + diagnosis + age + sex + prepost:diagnosis + (1|subjectID)	0.237986	0.220988	17	1.07692	0.296561	0.514063	0.134069	0.000918698	-0.132232	1.2081	0.448177	19.3709	2.69558	0.0141663	0.140389	-0.497322	0.321088	17	-1.54887	0.139828	0.847358	0.0210033	0.0331905	15	0.63281	0.536387	0.999551	0.0941755	0.469588	15	0.200549	0.843745	0.98635
Concentration of small LDL particles	Lipoprotein subclasses	Small LDL	S-LDL-P	metabolite ~ prepost + diagnosis + age + sex + prepost:diagnosis + (1|subjectID)	0.412481	0.359442	17	1.14756	0.267044	0.514063	0.25064	0.086204	-0.0782319	0.955489	0.448946	27.8387	2.1283	0.0423028	0.162052	-0.276708	0.522257	17	-0.529832	0.60308	0.850976	0.033117	0.0289671	15	1.14326	0.270849	0.999551	0.238299	0.409834	15	0.581454	0.56957	0.964246
Total lipids in small LDL	Lipoprotein subclasses	Small LDL	S-LDL-L	metabolite ~ prepost + diagnosis + age + sex + prepost:diagnosis + (1|subjectID)	0.376408	0.351789	17	1.06998	0.299585	0.514063	0.223202	0.0668008	-0.0896007	1.02843	0.447841	27.3568	2.29641	0.0295324	0.140389	-0.319427	0.511138	17	-0.624934	0.540313	0.847358	0.0282473	0.0291708	15	0.968343	0.348228	0.999551	0.231433	0.412716	15	0.560756	0.583244	0.964246
Phospholipids in small LDL	Lipoprotein subclasses	Small LDL	S-LDL-PL	metabolite ~ prepost + diagnosis + age + sex + prepost:diagnosis + (1|subjectID)	0.407684	0.349361	17	1.16694	0.259343	0.514063	0.239209	0.0877251	-0.0637587	0.905061	0.451535	26.9782	2.00441	0.0551587	0.173855	-0.224389	0.50761	17	-0.442051	0.664025	0.874317	0.0345286	0.0296224	15	1.16562	0.261968	0.999551	0.211133	0.419105	15	0.50377	0.62174	0.964246
Cholesteryl esters to total lipids ratio in large LDL	Relative lipoprotein lipid concentrations	Large LDL ratios	L-LDL-CE %	metabolite ~ prepost + diagnosis + age + sex + prepost:diagnosis + (1|subjectID)	0.317312	0.287514	17	1.10364	0.285127	0.514063	0.0571587	0.0152473	-0.0266642	-0.24992	0.480709	21.755	-0.519899	0.608384	0.765089	-0.336616	0.417748	17	-0.805786	0.431494	0.847358	-0.0163305	0.0343425	15	-0.475517	0.641269	0.999551	0.494793	0.485886	15	1.01833	0.324665	0.964246
Cholesterol to total lipids ratio in small LDL	Relative lipoprotein lipid concentrations	Small LDL ratios	S-LDL-C %	metabolite ~ prepost + diagnosis + age + sex + prepost:diagnosis + (1|subjectID)	0.307556	0.282753	17	1.08772	0.291901	0.514063	0.0597651	0.0200481	-0.0196689	-0.313982	0.480855	21.4989	-0.652967	0.5207	0.704643	-0.199878	0.41083	17	-0.486523	0.632809	0.865766	-0.0175603	0.0344863	15	-0.509195	0.618024	0.999551	0.494722	0.487921	15	1.01394	0.326689	0.964246
Free cholesterol to total lipids ratio in small LDL	Relative lipoprotein lipid concentrations	Small LDL ratios	S-LDL-FC %	metabolite ~ prepost + diagnosis + age + sex + prepost:diagnosis + (1|subjectID)	0.293682	0.262569	17	1.1185	0.278912	0.514063	0.0838251	0.0381669	-0.00749131	-0.494172	0.481386	20.4814	-1.02656	0.3166	0.536281	0.0669731	0.381503	17	0.175551	0.862721	0.967778	-0.00401874	0.0350581	15	-0.114631	0.910258	0.999551	0.401481	0.496011	15	0.809421	0.430926	0.964246
Phospholipids to total lipids ratio in very large HDL	Relative lipoprotein lipid concentrations	Very large HDL ratios	XL-HDL-PL %	metabolite ~ prepost + diagnosis + age + sex + prepost:diagnosis + (1|subjectID)	0.394169	0.343964	17	1.14596	0.267686	0.514063	0.516822	0.287062	0.0573024	-0.639659	0.426813	28.0049	-1.49869	0.145144	0.317024	0.560537	0.499768	17	1.12159	0.277628	0.847358	0.00305793	0.0274462	15	0.111415	0.912764	0.999551	0.722343	0.388316	15	1.8602	0.0825793	0.964246
Phospholipids to total lipids ratio in large HDL	Relative lipoprotein lipid concentrations	Large HDL ratios	L-HDL-PL %	metabolite ~ prepost + diagnosis + age + sex + prepost:diagnosis + (1|subjectID)	0.306138	0.276755	17	1.10617	0.284061	0.514063	0.0481176	0.00674116	-0.0346352	-0.203369	0.468466	21.5681	-0.434118	0.668515	0.788911	-0.499046	0.402115	17	-1.24105	0.23144	0.847358	-0.0224861	0.0335627	15	-0.669974	0.513057	0.999551	0.607558	0.474853	15	1.27946	0.220171	0.964246
Cholesterol to total lipids ratio in large HDL	Relative lipoprotein lipid concentrations	Large HDL ratios	L-HDL-C %	metabolite ~ prepost + diagnosis + age + sex + prepost:diagnosis + (1|subjectID)	0.343033	0.289517	17	1.18485	0.252379	0.514063	0.117001	0.0611209	0.00524136	-0.639537	0.468183	22.2873	-1.366	0.185566	0.375395	0.278775	0.420658	17	0.662713	0.5164	0.847358	-0.00301115	0.0331781	15	-0.0907571	0.928886	0.999551	0.370396	0.469411	15	0.789065	0.442368	0.964246
Cholesterol to total lipids ratio in small HDL	Relative lipoprotein lipid concentrations	Small HDL ratios	S-HDL-C %	metabolite ~ prepost + diagnosis + age + sex + prepost:diagnosis + (1|subjectID)	0.362353	0.310579	17	1.1667	0.259438	0.514063	0.0938528	0.0447066	-0.00443953	-0.458899	0.480697	23.051	-0.954654	0.349658	0.554808	0.120339	0.451261	17	0.266673	0.792929	0.940187	-0.00584492	0.0336679	15	-0.173605	0.864497	0.999551	0.339304	0.476341	15	0.712312	0.487204	0.964246
Average diameter for VLDL particles	Lipoprotein particle sizes		VLDL size	metabolite ~ prepost + diagnosis + age + sex + prepost:diagnosis + (1|subjectID)	-0.302764	0.288925	17	-1.0479	0.309356	0.520471	-0.150787	-0.60965	-1.06851	0.570863	0.466025	22.3301	1.22496	0.233355	0.436882	-0.640832	0.419799	17	-1.52652	0.14527	0.847358	-0.0260786	0.0330036	15	-0.790174	0.44174	0.999551	-0.0632508	0.466944	15	-0.135457	0.894052	0.987557
Total lipids in LDL	Total lipids		LDL-L	metabolite ~ prepost + diagnosis + age + sex + prepost:diagnosis + (1|subjectID)	0.372077	0.361711	17	1.02866	0.318056	0.521036	0.229838	0.0610129	-0.107812	1.07316	0.444509	28.2514	2.41426	0.0224882	0.140389	-0.370784	0.525554	17	-0.70551	0.490048	0.847358	0.0267329	0.0284379	15	0.940042	0.362089	0.999551	0.297103	0.402347	15	0.738425	0.471653	0.964246
Apolipoprotein B	Apolipoproteins		ApoB	metabolite ~ prepost + diagnosis + age + sex + prepost:diagnosis + (1|subjectID)	0.33229	0.323342	17	1.02767	0.318505	0.521036	0.230555	0.0696182	-0.0913187	1.05277	0.445246	25.4603	2.36447	0.025977	0.140389	-0.26019	0.469805	17	-0.553825	0.58691	0.8488	0.0273652	0.0300022	15	0.912108	0.376138	0.999551	0.163481	0.424478	15	0.385134	0.705544	0.964246
Cholesteryl esters in medium VLDL	Lipoprotein subclasses	Medium VLDL	M-VLDL-CE	metabolite ~ prepost + diagnosis + age + sex + prepost:diagnosis + (1|subjectID)	0.340079	0.331511	16.9994	1.02584	0.319342	0.521036	0.397022	0.140293	-0.116436	0.929699	0.452804	25.6484	2.0532	0.0503833	0.166122	-0.149854	0.481675	16.9994	-0.31111	0.7595	0.936215	0.0251289	0.0304149	15.0008	0.826204	0.421636	0.999551	0.153951	0.430318	15.0008	0.35776	0.725507	0.971243
Cholesteryl esters in large LDL	Lipoprotein subclasses	Large LDL	L-LDL-CE	metabolite ~ prepost + diagnosis + age + sex + prepost:diagnosis + (1|subjectID)	0.37292	0.372547	17	1.001	0.330863	0.521036	0.246036	0.0604252	-0.125186	1.03308	0.449246	28.7319	2.29959	0.0289355	0.140389	-0.401922	0.541298	17	-0.742514	0.467912	0.847358	0.0257587	0.0284418	15	0.905664	0.379432	0.999551	0.353463	0.402402	15	0.878383	0.393589	0.964246
Cholesterol in small LDL	Lipoprotein subclasses	Small LDL	S-LDL-C	metabolite ~ prepost + diagnosis + age + sex + prepost:diagnosis + (1|subjectID)	0.363205	0.357608	17	1.01565	0.324033	0.521036	0.225419	0.0633279	-0.0987631	1.03397	0.448218	27.75	2.30685	0.0287462	0.140389	-0.324877	0.519592	17	-0.625255	0.540107	0.847358	0.0259665	0.0289716	15	0.896274	0.384265	0.999551	0.249317	0.409897	15	0.608243	0.552126	0.964246
Cholesteryl esters in small LDL	Lipoprotein subclasses	Small LDL	S-LDL-CE	metabolite ~ prepost + diagnosis + age + sex + prepost:diagnosis + (1|subjectID)	0.358165	0.353757	17	1.01246	0.325511	0.521036	0.214998	0.053375	-0.108249	1.08701	0.4467	27.5618	2.43342	0.0217062	0.140389	-0.384835	0.513996	17	-0.748712	0.464265	0.847358	0.023378	0.0289811	15	0.806664	0.432465	0.999551	0.252196	0.410031	15	0.615065	0.54773	0.964246
Free cholesterol in small LDL	Lipoprotein subclasses	Small LDL	S-LDL-FC	metabolite ~ prepost + diagnosis + age + sex + prepost:diagnosis + (1|subjectID)	0.362821	0.363885	17	0.997076	0.332709	0.521036	0.253012	0.0863337	-0.0803446	0.881879	0.452965	27.9244	1.9469	0.0616687	0.176923	-0.174683	0.528713	17	-0.330392	0.745141	0.931198	0.0313583	0.0291758	15	1.0748	0.299449	0.999551	0.24147	0.412787	15	0.584975	0.567261	0.964246
Phospholipids to total lipids ratio in large VLDL	Relative lipoprotein lipid concentrations	Large VLDL ratios	L-VLDL-PL %	metabolite ~ prepost + diagnosis + age + sex + prepost:diagnosis + (1|subjectID)	-0.207466	0.203009	17	-1.02195	0.321127	0.521036	0.242617	-0.125415	-0.493446	0.345538	0.494253	17.9245	0.699111	0.493455	0.686427	0.218201	0.294965	17	0.739752	0.469544	0.847358	0.00156613	0.0374184	15	0.0418546	0.967167	0.999551	-0.322478	0.529404	15	-0.609134	0.55155	0.964246
Free cholesterol to total lipids ratio in large VLDL	Relative lipoprotein lipid concentrations	Large VLDL ratios	L-VLDL-FC %	metabolite ~ prepost + diagnosis + age + sex + prepost:diagnosis + (1|subjectID)	0.236347	0.234786	17	1.00665	0.328219	0.521036	0.136464	0.0588449	-0.0187744	0.552386	0.471504	19.4677	1.17154	0.255521	0.464414	0.058122	0.341137	17	0.170377	0.866725	0.967778	-0.0114824	0.034867	15	-0.329321	0.746467	0.999551	-0.391359	0.493307	15	-0.793337	0.439951	0.964246
Cholesterol to total lipids ratio in medium LDL	Relative lipoprotein lipid concentrations	Medium LDL ratios	M-LDL-C %	metabolite ~ prepost + diagnosis + age + sex + prepost:diagnosis + (1|subjectID)	0.283283	0.283976	17	0.997559	0.332482	0.521036	0.0595635	0.0198364	-0.0198907	-0.371352	0.482321	21.5178	-0.769926	0.449714	0.639879	-0.152861	0.412607	17	-0.370476	0.715603	0.904494	-0.0118577	0.0345816	15	-0.342891	0.736438	0.999551	0.452576	0.489269	15	0.925005	0.369606	0.964246
Cholesteryl esters to total lipids ratio in small HDL	Relative lipoprotein lipid concentrations	Small HDL ratios	S-HDL-CE %	metabolite ~ prepost + diagnosis + age + sex + prepost:diagnosis + (1|subjectID)	0.314822	0.307751	17	1.02297	0.320658	0.521036	0.0932562	0.041289	-0.0106783	-0.536394	0.479476	22.9312	-1.11871	0.274847	0.490043	0.10113	0.447152	17	0.226164	0.82377	0.96146	-0.0172321	0.0336445	15	-0.512181	0.615983	0.999551	0.285058	0.476011	15	0.598847	0.558211	0.964246
Total triglycerides	Triglycerides		Total-TG	metabolite ~ prepost + diagnosis + age + sex + prepost:diagnosis + (1|subjectID)	-0.25118	0.253603	17	-0.990445	0.335845	0.52266	-0.101396	-0.339806	-0.578216	0.998644	0.451928	20.8449	2.20974	0.0384495	0.151967	-0.720788	0.368476	17	-1.95613	0.067086	0.742887	-0.000123477	0.0327331	15	-0.00377223	0.99704	0.999551	0.0120491	0.463116	15	0.0260175	0.979586	0.994474
LDL cholesterol	Cholesterol		LDL-C	metabolite ~ prepost + diagnosis + age + sex + prepost:diagnosis + (1|subjectID)	0.360765	0.367998	17	0.980344	0.340663	0.523611	0.236765	0.0590662	-0.118633	1.04137	0.448288	28.4743	2.32298	0.0275375	0.140389	-0.373658	0.534689	17	-0.698833	0.494107	0.847358	0.0263609	0.0285432	15	0.923545	0.370342	0.999551	0.308698	0.403836	15	0.764415	0.456478	0.964246
Concentration of LDL particles	Lipoprotein particle concentrations		LDL-P	metabolite ~ prepost + diagnosis + age + sex + prepost:diagnosis + (1|subjectID)	0.322661	0.328345	17	0.982691	0.339539	0.523611	0.234873	0.0724085	-0.0900565	1.02873	0.446484	25.7512	2.30407	0.029548	0.140389	-0.220696	0.477074	17	-0.462604	0.649514	0.874317	0.0248517	0.0299374	15	0.830122	0.419486	0.999551	0.156803	0.423562	15	0.370201	0.716408	0.964246
Ratio of omega-3 fatty acids to total fatty acids	Fatty acids	Fatty acid ratios	Omega-3 %	metabolite ~ prepost + diagnosis + age + sex + prepost:diagnosis + (1|subjectID)	0.37423	0.38346	17	0.975929	0.342784	0.523639	0.223117	0.104619	-0.0138794	0.163683	0.471837	28.2189	0.346906	0.731236	0.839068	0.276231	0.557155	17	0.495788	0.626392	0.861722	0.0239591	0.030207	15	0.793165	0.440048	0.999551	0.352917	0.427376	15	0.825778	0.42187	0.964246
Ratio of linoleic acid to total fatty acids	Fatty acids	Fatty acid ratios	LA %	metabolite ~ prepost + diagnosis + age + sex + prepost:diagnosis + (1|subjectID)	-0.259716	0.27292	17	-0.951618	0.354626	0.538425	0.0240731	-0.0266202	-0.0773135	-0.436771	0.494933	20.6182	-0.882484	0.387688	0.583544	0.0993068	0.396544	17	0.250431	0.805255	0.945795	-0.000813297	0.0359705	15	-0.0226101	0.982259	0.999551	0.286866	0.50892	15	0.563676	0.581305	0.964246
Concentration of very small VLDL particles	Lipoprotein subclasses	Very small VLDL	XS-VLDL-P	metabolite ~ prepost + diagnosis + age + sex + prepost:diagnosis + (1|subjectID)	0.263965	0.281294	17	0.938395	0.361184	0.541761	0.250214	0.0781044	-0.0940054	1.06437	0.436764	22.9928	2.43695	0.0229641	0.140389	-0.15637	0.408711	17	-0.382593	0.706763	0.897877	0.0352587	0.0306184	15	1.15155	0.26753	0.999551	0.0874813	0.433196	15	0.201944	0.842674	0.98635
Cholesterol to total lipids ratio in very large VLDL	Relative lipoprotein lipid concentrations	Very large VLDL ratios	XL-VLDL-C %	metabolite ~ prepost + diagnosis + age + sex + prepost:diagnosis + (1|subjectID)	0.284449	0.30459	17	0.933875	0.363444	0.541761	0.418258	0.215062	0.0118662	-0.13025	0.487619	22.4563	-0.267114	0.791819	0.856199	0.435953	0.442559	17	0.985074	0.338401	0.847358	0.0201707	0.0344664	15	0.585228	0.567095	0.999551	-0.135863	0.487639	15	-0.278614	0.784345	0.97666
Phospholipids to total lipids ratio in very small VLDL	Relative lipoprotein lipid concentrations	Very small VLDL ratios	XS-VLDL-PL %	metabolite ~ prepost + diagnosis + age + sex + prepost:diagnosis + (1|subjectID)	0.380171	0.408904	17	0.92973	0.365526	0.541761	0.0645661	0.0247419	-0.0150823	0.0189636	0.481762	29.3146	0.039363	0.968868	0.971705	-0.008178	0.594124	17	-0.0137648	0.989178	0.997187	-0.0189171	0.0300843	15	-0.628803	0.538936	0.999551	0.451376	0.42564	15	1.06046	0.305711	0.964246
Cholesteryl esters to total lipids ratio in small LDL	Relative lipoprotein lipid concentrations	Small LDL ratios	S-LDL-CE %	metabolite ~ prepost + diagnosis + age + sex + prepost:diagnosis + (1|subjectID)	0.286244	0.305954	17	0.93558	0.362591	0.541761	0.0518781	0.0115407	-0.0287967	-0.20261	0.478863	22.8491	-0.423107	0.676173	0.794184	-0.326266	0.44454	17	-0.733941	0.472986	0.847358	-0.0242831	0.0336441	15	-0.721766	0.481539	0.999551	0.530385	0.476004	15	1.11424	0.282711	0.964246
Phospholipids to total lipids ratio in IDL	Relative lipoprotein lipid concentrations	IDL ratios	IDL-PL %	metabolite ~ prepost + diagnosis + age + sex + prepost:diagnosis + (1|subjectID)	0.276142	0.302754	17	0.912102	0.374469	0.551732	0.0634551	0.0245803	-0.0142945	-0.392985	0.480428	22.6072	-0.81799	0.421901	0.617961	0.0156609	0.439891	17	0.0356018	0.972015	0.989365	-0.0143032	0.0338797	15	-0.422175	0.678886	0.999551	0.49229	0.479338	15	1.02702	0.320689	0.964246
Cholesteryl esters in LDL	Cholesteryl esters		LDL-CE	metabolite ~ prepost + diagnosis + age + sex + prepost:diagnosis + (1|subjectID)	0.325921	0.365914	17	0.890703	0.385521	0.558109	0.224415	0.0448599	-0.134695	1.07541	0.447573	28.3705	2.40276	0.0230502	0.140389	-0.397521	0.531661	17	-0.747696	0.464861	0.847358	0.0244264	0.0285616	15	0.855219	0.405883	0.999551	0.297538	0.404096	15	0.736306	0.472904	0.964246
Free cholesterol in large VLDL	Lipoprotein subclasses	Large VLDL	L-VLDL-FC	metabolite ~ prepost + diagnosis + age + sex + prepost:diagnosis + (1|subjectID)	-0.189221	0.210781	17	-0.897714	0.381876	0.558109	-0.0124083	-0.412904	-0.8134	0.790841	0.474342	18.4726	1.66724	0.112331	0.258986	-0.298845	0.306258	17	-0.975796	0.342848	0.847358	-0.00401535	0.0356106	15	-0.112757	0.911718	0.999551	-0.191047	0.503827	15	-0.379192	0.709859	0.964246
Phospholipids to total lipids ratio in large LDL	Relative lipoprotein lipid concentrations	Large LDL ratios	L-LDL-PL %	metabolite ~ prepost + diagnosis + age + sex + prepost:diagnosis + (1|subjectID)	0.258356	0.289571	17	0.892205	0.384738	0.558109	0.0647284	0.0247233	-0.0152819	-0.567126	0.476358	22.0089	-1.19055	0.246515	0.456021	0.0141991	0.420736	17	0.0337481	0.973471	0.989365	-0.018157	0.0339008	15	-0.535592	0.600093	0.999551	0.351412	0.479637	15	0.732663	0.475058	0.964246
Phospholipids in medium LDL	Lipoprotein subclasses	Medium LDL	M-LDL-PL	metabolite ~ prepost + diagnosis + age + sex + prepost:diagnosis + (1|subjectID)	0.317263	0.358509	17	0.884952	0.388528	0.559211	0.206626	0.0389115	-0.128803	1.11569	0.446354	27.9197	2.49956	0.0185887	0.140389	-0.405092	0.520901	17	-0.777674	0.447449	0.847358	0.0198419	0.0287527	15	0.690086	0.500679	0.999551	0.199175	0.406801	15	0.489612	0.631491	0.964246
Cholesteryl esters to total lipids ratio in chylomicrons and extremely large VLDL	Relative lipoprotein lipid concentrations	Chylomicrons and extremely large VLDL ratios	XXL-VLDL-CE %	metabolite ~ prepost + diagnosis + age + sex + prepost:diagnosis + (1|subjectID)	-0.379016	0.430833	17	-0.879728	0.391273	0.559925	0.340527	-0.137165	-0.614856	-0.1515	0.496939	29.8313	-0.304867	0.762585	0.840893	0.408485	0.625985	17	0.652548	0.522775	0.847358	-0.000660999	0.0306165	15	-0.0215896	0.98306	0.999551	-0.172209	0.43317	15	-0.397556	0.696558	0.964246
Cholesterol in medium VLDL	Lipoprotein subclasses	Medium VLDL	M-VLDL-C	metabolite ~ prepost + diagnosis + age + sex + prepost:diagnosis + (1|subjectID)	0.282988	0.329928	17	0.857727	0.402974	0.57094	0.339725	0.0817767	-0.176172	1.02012	0.452501	25.5523	2.25441	0.0329785	0.143848	-0.267365	0.479375	17	-0.557737	0.584295	0.8488	0.0229783	0.0304437	15	0.75478	0.462068	0.999551	0.117695	0.430725	15	0.273249	0.788388	0.97666
Triglycerides in very large HDL	Lipoprotein subclasses	Very large HDL	XL-HDL-TG	metabolite ~ prepost + diagnosis + age + sex + prepost:diagnosis + (1|subjectID)	0.2886	0.336896	17	0.856643	0.403556	0.57094	0.314557	0.00872246	-0.297112	0.950614	0.463533	25.4789	2.0508	0.050704	0.166122	-0.578013	0.489499	17	-1.18083	0.25393	0.847358	0.0402564	0.0312246	15	1.28925	0.216837	0.999551	0.108291	0.441773	15	0.245127	0.80968	0.978306
Free cholesterol in very small VLDL	Lipoprotein subclasses	Very small VLDL	XS-VLDL-FC	metabolite ~ prepost + diagnosis + age + sex + prepost:diagnosis + (1|subjectID)	0.235293	0.281305	17	0.836435	0.414513	0.583129	0.28226	0.0857745	-0.110711	1.02949	0.441273	22.8092	2.333	0.0288364	0.140389	-0.111879	0.408726	17	-0.273725	0.787594	0.940187	0.0308909	0.0310221	15	0.99577	0.335155	0.999551	0.0785185	0.438908	15	0.178895	0.860414	0.987557
Cholesteryl esters to total lipids ratio in large HDL	Relative lipoprotein lipid concentrations	Large HDL ratios	L-HDL-CE %	metabolite ~ prepost + diagnosis + age + sex + prepost:diagnosis + (1|subjectID)	0.249225	0.30174	17	0.825958	0.420269	0.587904	0.106547	0.0488023	-0.00894219	-0.707402	0.474006	22.7839	-1.49239	0.149316	0.321975	0.280862	0.438418	17	0.640625	0.530308	0.847358	-0.00521883	0.0333363	15	-0.156551	0.877686	0.999551	0.235029	0.47165	15	0.498313	0.62549	0.964246
Cholesterol to total lipids ratio in very large HDL	Relative lipoprotein lipid concentrations	Very large HDL ratios	XL-HDL-C %	metabolite ~ prepost + diagnosis + age + sex + prepost:diagnosis + (1|subjectID)	-0.319425	0.401551	17	-0.795477	0.437303	0.608315	0.00808949	-0.0612606	-0.130611	-0.0168611	0.471336	29.4069	-0.0357729	0.971705	0.971705	-0.454475	0.583441	17	-0.778957	0.446714	0.847358	-0.0250111	0.0293655	15	-0.85172	0.407762	0.999551	-0.191542	0.41547	15	-0.461026	0.651394	0.964246
Triglycerides to total lipids ratio in IDL	Relative lipoprotein lipid concentrations	IDL ratios	IDL-TG %	metabolite ~ prepost + diagnosis + age + sex + prepost:diagnosis + (1|subjectID)	-0.277086	0.353407	17	-0.784042	0.443803	0.613928	0.0465901	-0.0548402	-0.156271	0.299101	0.495282	25.0632	0.6039	0.551338	0.722543	-0.0125523	0.513489	17	-0.0244451	0.980782	0.992743	-0.0119161	0.0335955	15	-0.354694	0.727756	0.999551	-0.0773414	0.475317	15	-0.162715	0.872914	0.987557
Cholesterol to total lipids ratio in chylomicrons and extremely large VLDL	Relative lipoprotein lipid concentrations	Chylomicrons and extremely large VLDL ratios	XXL-VLDL-C %	metabolite ~ prepost + diagnosis + age + sex + prepost:diagnosis + (1|subjectID)	-0.365442	0.469093	17	-0.779038	0.446667	0.614475	0.27564	-0.182545	-0.640731	-0.138282	0.493573	31.6225	-0.280164	0.781176	0.849401	0.185797	0.681577	17	0.272599	0.788445	0.940187	0.00190944	0.0283206	15	0.0674224	0.947136	0.999551	-0.150513	0.400687	15	-0.375636	0.712446	0.964246
Cholesterol in small HDL	Lipoprotein subclasses	Small HDL	S-HDL-C	metabolite ~ prepost + diagnosis + age + sex + prepost:diagnosis + (1|subjectID)	0.250855	0.327877	17	0.765089	0.454709	0.622102	0.0359209	-0.0406252	-0.117171	1.01742	0.444308	25.8323	2.2899	0.0304459	0.140389	-1.16179	0.476394	17	-2.43871	0.0260034	0.742887	-0.0197832	0.0297501	15	-0.664979	0.516159	0.999551	0.623352	0.420912	15	1.48096	0.159317	0.964246
Concentration of chylomicrons and extremely large VLDL particles	Lipoprotein subclasses	Chylomicrons and extremely large VLDL	XXL-VLDL-P	metabolite ~ prepost + diagnosis + age + sex + prepost:diagnosis + (1|subjectID)	-0.236155	0.311354	17	-0.758478	0.458552	0.623931	-0.0228978	-1.17478	-2.32667	0.519069	0.479122	23.1571	1.08338	0.289794	0.508159	-0.534362	0.452386	17	-1.18121	0.253782	0.847358	-0.0211222	0.0335024	15	-0.630468	0.537876	0.999551	-0.0841368	0.474001	15	-0.177504	0.861488	0.987557
Polyunsaturated fatty acids	Fatty acids		PUFA	metabolite ~ prepost + diagnosis + age + sex + prepost:diagnosis + (1|subjectID)	0.274269	0.36659	17	0.748162	0.464588	0.625255	0.104021	-0.0153273	-0.134676	1.15517	0.434035	29.1926	2.66148	0.0125166	0.140389	-0.734239	0.532643	17	-1.37848	0.185926	0.847358	0.0264493	0.027185	15	0.972939	0.346013	0.999551	0.663018	0.38462	15	1.72383	0.105281	0.964246
Total lipids in medium LDL	Lipoprotein subclasses	Medium LDL	M-LDL-L	metabolite ~ prepost + diagnosis + age + sex + prepost:diagnosis + (1|subjectID)	0.257196	0.345295	17	0.744859	0.46653	0.625255	0.196879	0.0271222	-0.142634	1.10716	0.447176	26.9284	2.4759	0.019872	0.140389	-0.367752	0.501703	17	-0.733009	0.47354	0.847358	0.0208559	0.0293636	15	0.710265	0.488436	0.999551	0.176267	0.415443	15	0.424287	0.677379	0.964246
Ratio of monounsaturated fatty acids to total fatty acids	Fatty acids	Fatty acid ratios	MUFA %	metabolite ~ prepost + diagnosis + age + sex + prepost:diagnosis + (1|subjectID)	0.285432	0.383663	17	0.743964	0.467058	0.625255	0.047326	-0.00589859	-0.0591231	0.0669954	0.474769	28.0747	0.141112	0.88879	0.918293	-0.742299	0.55745	17	-1.3316	0.200573	0.847358	-0.0277282	0.0304862	15	-0.909534	0.377452	0.999551	0.407493	0.431326	15	0.944744	0.35976	0.964246
Total lipids in very small VLDL	Lipoprotein subclasses	Very small VLDL	XS-VLDL-L	metabolite ~ prepost + diagnosis + age + sex + prepost:diagnosis + (1|subjectID)	0.201546	0.281079	17	0.717042	0.483085	0.643252	0.251462	0.0636029	-0.124256	1.04707	0.440676	22.819	2.37606	0.0262826	0.140389	-0.127058	0.408399	17	-0.311112	0.759498	0.936215	0.0311331	0.0309755	15	1.00509	0.330794	0.999551	0.0733211	0.438249	15	0.167305	0.869365	0.987557
Phospholipids to total lipids ratio in medium HDL	Relative lipoprotein lipid concentrations	Medium HDL ratios	M-HDL-PL %	metabolite ~ prepost + diagnosis + age + sex + prepost:diagnosis + (1|subjectID)	0.202173	0.287173	17	0.704011	0.490958	0.650258	0.0427936	0.00709679	-0.0286	-0.372827	0.474152	21.9506	-0.786302	0.440097	0.637117	-0.246458	0.417253	17	-0.590668	0.562514	0.8488	-0.0252016	0.0337737	15	-0.74619	0.467087	0.999551	0.506648	0.477838	15	1.06029	0.305787	0.964246
Total lipids in very large VLDL	Lipoprotein subclasses	Very large VLDL	XL-VLDL-L	metabolite ~ prepost + diagnosis + age + sex + prepost:diagnosis + (1|subjectID)	-0.179442	0.259779	17	-0.690748	0.499047	0.657475	0.0395502	-0.516464	-1.07248	0.763051	0.47836	20.4275	1.59514	0.126037	0.282731	-0.400293	0.37745	17	-1.06052	0.303744	0.847358	-0.00836849	0.034866	15	-0.240019	0.813565	0.999551	-0.041388	0.493292	15	-0.0839015	0.934244	0.989901
Albumin	Fluid balance		Albumin	metabolite ~ prepost + diagnosis + age + sex + prepost:diagnosis + (1|subjectID)	0.194715	0.289369	17	0.672895	0.510058	0.668114	0.085771	0.0367791	-0.0122129	-0.074193	0.433859	23.6518	-0.171007	0.865673	0.899136	0.276841	0.420443	17	0.65845	0.519068	0.847358	0.0228208	0.0301042	15	0.758058	0.460161	0.999551	-1.07635	0.425922	15	-2.52711	0.0232275	0.964246
Cholesterol in medium LDL	Lipoprotein subclasses	Medium LDL	M-LDL-C	metabolite ~ prepost + diagnosis + age + sex + prepost:diagnosis + (1|subjectID)	0.231948	0.346717	17	0.668984	0.512489	0.668114	0.197809	0.0228476	-0.152114	1.07631	0.450149	26.866	2.39102	0.0240751	0.140389	-0.346135	0.503769	17	-0.687091	0.501292	0.847358	0.0210743	0.0295929	15	0.712143	0.487306	0.999551	0.173433	0.418687	15	0.414231	0.684567	0.964246
Cholesterol in large VLDL	Lipoprotein subclasses	Large VLDL	L-VLDL-C	metabolite ~ prepost + diagnosis + age + sex + prepost:diagnosis + (1|subjectID)	-0.130834	0.203736	17	-0.642171	0.529328	0.679904	0.0612387	-0.303488	-0.668214	0.833967	0.473335	18.2385	1.7619	0.0948394	0.237018	-0.266397	0.296022	17	-0.899923	0.380733	0.847358	0.00284648	0.0356624	15	0.0798176	0.937437	0.999551	-0.199605	0.50456	15	-0.395602	0.697968	0.964246
Free cholesterol in small VLDL	Lipoprotein subclasses	Small VLDL	S-VLDL-FC	metabolite ~ prepost + diagnosis + age + sex + prepost:diagnosis + (1|subjectID)	0.19289	0.30332	17	0.635931	0.53329	0.679904	0.244237	0.0306861	-0.182865	1.0933	0.44567	24.0554	2.45316	0.0217868	0.140389	-0.26943	0.440713	17	-0.61135	0.549057	0.847358	0.019357	0.0307274	15	0.629958	0.5382	0.999551	-0.0090496	0.434738	15	-0.0208162	0.983667	0.994474
Triglycerides in very small VLDL	Lipoprotein subclasses	Very small VLDL	XS-VLDL-TG	metabolite ~ prepost + diagnosis + age + sex + prepost:diagnosis + (1|subjectID)	-0.162152	0.250842	17	-0.646433	0.52663	0.679904	0.0570899	-0.150077	-0.357245	1.00753	0.451009	20.7282	2.23396	0.0366413	0.147156	-0.232682	0.364464	17	-0.638422	0.531706	0.847358	0.0148761	0.032724	15	0.454592	0.655912	0.999551	-0.119094	0.462987	15	-0.257229	0.800497	0.978306
Concentration of small HDL particles	Lipoprotein subclasses	Small HDL	S-HDL-P	metabolite ~ prepost + diagnosis + age + sex + prepost:diagnosis + (1|subjectID)	0.21236	0.335505	17	0.632954	0.535186	0.679904	0.031117	-0.0484806	-0.128078	1.08151	0.438322	26.7119	2.46739	0.0203168	0.140389	-1.19109	0.487478	17	-2.44337	0.0257584	0.742887	-0.0228791	0.0288968	15	-0.791753	0.440846	0.999551	0.560338	0.408839	15	1.37056	0.190675	0.964246
Triglycerides to total lipids ratio in medium LDL	Relative lipoprotein lipid concentrations	Medium LDL ratios	M-LDL-TG %	metabolite ~ prepost + diagnosis + age + sex + prepost:diagnosis + (1|subjectID)	0.215061	0.338276	17	0.635754	0.533403	0.679904	0.0986869	0.00646481	-0.0857572	0.183772	0.507248	23.6495	0.362293	0.72035	0.830404	-0.378582	0.491504	17	-0.770251	0.451723	0.847358	-0.00299217	0.0351978	15	-0.08501	0.933378	0.999551	0.154945	0.497987	15	0.311143	0.759974	0.97666
Cholesteryl esters to total lipids ratio in very large VLDL	Relative lipoprotein lipid concentrations	Very large VLDL ratios	XL-VLDL-CE %	metabolite ~ prepost + diagnosis + age + sex + prepost:diagnosis + (1|subjectID)	0.19943	0.319135	17	0.624909	0.540329	0.682954	0.517373	0.247415	-0.0225425	-0.238921	0.488994	23.2369	-0.488598	0.629706	0.765352	0.527809	0.463693	17	1.13827	0.270795	0.847358	0.0190699	0.0341504	15	0.558407	0.584806	0.999551	-0.111511	0.483169	15	-0.230791	0.820596	0.982348
Cholesteryl esters in VLDL	Cholesteryl esters		VLDL-CE	metabolite ~ prepost + diagnosis + age + sex + prepost:diagnosis + (1|subjectID)	0.180019	0.291478	17	0.617607	0.545019	0.685403	0.26235	0.0335035	-0.195343	1.06164	0.449721	23.1085	2.36066	0.0270513	0.140389	-0.245291	0.423508	17	-0.579188	0.570059	0.8488	0.0198595	0.0314703	15	0.631057	0.537501	0.999551	0.0102018	0.445249	15	0.0229125	0.982022	0.994474
Omega-6 fatty acids	Fatty acids		Omega-6	metabolite ~ prepost + diagnosis + age + sex + prepost:diagnosis + (1|subjectID)	0.223642	0.373629	17	0.598566	0.557354	0.69404	0.0876072	-0.0300773	-0.147762	1.12983	0.436393	29.5285	2.58902	0.0147918	0.140389	-0.788731	0.54287	17	-1.45289	0.164464	0.847358	0.02373	0.0271042	15	0.875511	0.3951	0.999551	0.670755	0.383477	15	1.74914	0.100693	0.964246
Free cholesterol in medium VLDL	Lipoprotein subclasses	Medium VLDL	M-VLDL-FC	metabolite ~ prepost + diagnosis + age + sex + prepost:diagnosis + (1|subjectID)	0.193186	0.322837	17	0.598401	0.557462	0.69404	0.268492	0.00313902	-0.262214	1.09353	0.452698	25.0504	2.41557	0.0233325	0.140389	-0.395647	0.469071	17	-0.84347	0.410678	0.847358	0.0195383	0.0307134	15	0.636149	0.534266	0.999551	0.0697757	0.434541	15	0.160573	0.874572	0.987557
Triglycerides in small LDL	Lipoprotein subclasses	Small LDL	S-LDL-TG	metabolite ~ prepost + diagnosis + age + sex + prepost:diagnosis + (1|subjectID)	0.139338	0.240057	17	0.580434	0.569237	0.705174	0.0870936	-0.0771498	-0.241393	1.19404	0.455589	20.0709	2.62087	0.0163401	0.140389	-0.684691	0.348795	17	-1.96302	0.06622	0.742887	0.0124889	0.0333851	15	0.374086	0.713575	0.999551	0.0625931	0.472341	15	0.132517	0.896337	0.987557
Concentration of medium LDL particles	Lipoprotein subclasses	Medium LDL	M-LDL-P	metabolite ~ prepost + diagnosis + age + sex + prepost:diagnosis + (1|subjectID)	0.177526	0.315691	17	0.562343	0.581222	0.716457	0.200256	0.0320858	-0.136085	0.984583	0.454646	24.4716	2.16561	0.0402993	0.15679	-0.185527	0.458688	17	-0.404474	0.690908	0.8951	0.0232767	0.0311381	15	0.74753	0.466302	0.999551	0.0984304	0.44055	15	0.223426	0.826218	0.984346
Phospholipids in very small VLDL	Lipoprotein subclasses	Very small VLDL	XS-VLDL-PL	metabolite ~ prepost + diagnosis + age + sex + prepost:diagnosis + (1|subjectID)	0.147382	0.272155	17	0.541537	0.595164	0.730029	0.275007	0.0637677	-0.147471	0.998969	0.444741	22.1157	2.24618	0.0350063	0.145276	-0.0540921	0.395432	17	-0.136792	0.892802	0.96975	0.0270698	0.0315994	15	0.856655	0.405114	0.999551	0.0260134	0.447076	15	0.0581856	0.954369	0.994474
VLDL cholesterol	Cholesterol		VLDL-C	metabolite ~ prepost + diagnosis + age + sex + prepost:diagnosis + (1|subjectID)	0.149046	0.291075	17	0.512053	0.615202	0.750908	0.235367	-0.000969169	-0.237305	1.08714	0.451102	23.027	2.40996	0.0243417	0.140389	-0.318446	0.422922	17	-0.752967	0.461771	0.847358	0.017385	0.0316067	15	0.550042	0.590388	0.999551	0.00314885	0.44718	15	0.00704157	0.994474	0.994474
Total lipids in chylomicrons and extremely large VLDL	Lipoprotein subclasses	Chylomicrons and extremely large VLDL	XXL-VLDL-L	metabolite ~ prepost + diagnosis + age + sex + prepost:diagnosis + (1|subjectID)	0.181908	0.364854	17	0.498579	0.624465	0.758497	0.507586	-0.661685	-1.83096	0.716643	0.467546	27.1913	1.53278	0.136885	0.304324	-1.10786	0.53012	17	-2.08983	0.0519717	0.742887	-0.0259813	0.0305505	15	-0.850438	0.408452	0.999551	0.186524	0.432236	15	0.431532	0.672219	0.964246
Cholesteryl esters in medium LDL	Lipoprotein subclasses	Medium LDL	M-LDL-CE	metabolite ~ prepost + diagnosis + age + sex + prepost:diagnosis + (1|subjectID)	0.161142	0.330325	17	0.487829	0.631903	0.763805	0.172443	-0.00162122	-0.175686	1.08854	0.450851	25.6646	2.41442	0.0231986	0.140389	-0.349958	0.47995	17	-0.729155	0.475834	0.847358	0.0190211	0.0302749	15	0.628279	0.53927	0.999551	0.14347	0.428337	15	0.334947	0.742303	0.97666
Cholesteryl esters in small HDL	Lipoprotein subclasses	Small HDL	S-HDL-CE	metabolite ~ prepost + diagnosis + age + sex + prepost:diagnosis + (1|subjectID)	0.151799	0.315191	17	0.48161	0.636224	0.765313	0.0250952	-0.0501585	-0.125412	0.860415	0.44855	24.7266	1.91821	0.0667022	0.182515	-1.0767	0.457962	17	-2.35106	0.0310437	0.742887	-0.0318633	0.030594	15	-1.04149	0.314145	0.999551	0.547555	0.432851	15	1.26499	0.225173	0.964246
Concentration of very large VLDL particles	Lipoprotein subclasses	Very large VLDL	XL-VLDL-P	metabolite ~ prepost + diagnosis + age + sex + prepost:diagnosis + (1|subjectID)	-0.0937963	0.208823	17	-0.449166	0.658986	0.78506	0.126993	-0.500711	-1.12841	0.637334	0.489836	18.1713	1.30112	0.209476	0.407496	-0.341985	0.303413	17	-1.12713	0.275347	0.847358	-0.00765961	0.0369437	15	-0.207332	0.838539	0.999551	-0.225006	0.522688	15	-0.430479	0.672969	0.964246
Cholesterol in very large VLDL	Lipoprotein subclasses	Very large VLDL	XL-VLDL-C	metabolite ~ prepost + diagnosis + age + sex + prepost:diagnosis + (1|subjectID)	-0.0933448	0.213072	17	-0.438091	0.666836	0.78506	0.171916	-0.241725	-0.655366	0.799647	0.47707	18.5115	1.67616	0.110514	0.257492	-0.196908	0.309586	17	-0.636038	0.533222	0.847358	0.00231595	0.0357941	15	0.0647019	0.949266	0.999551	-0.159009	0.506424	15	-0.313984	0.757858	0.97666
Cholesteryl esters in very large VLDL	Lipoprotein subclasses	Very large VLDL	XL-VLDL-CE	metabolite ~ prepost + diagnosis + age + sex + prepost:diagnosis + (1|subjectID)	0.0983262	0.217366	17	0.452353	0.656734	0.78506	0.267453	-0.0680821	-0.403617	0.923504	0.472866	18.7414	1.95299	0.0659175	0.182372	-0.350401	0.315826	17	-1.10948	0.282673	0.847358	0.00116726	0.0353547	15	0.0330158	0.974097	0.999551	-0.138274	0.500208	15	-0.276433	0.785988	0.97666
Phospholipids in large VLDL	Lipoprotein subclasses	Large VLDL	L-VLDL-PL	metabolite ~ prepost + diagnosis + age + sex + prepost:diagnosis + (1|subjectID)	-0.0488724	0.110778	17	-0.441176	0.664645	0.78506	0.113821	-0.402914	-0.919648	0.634734	0.492371	15.8243	1.28914	0.215877	0.416692	-0.176295	0.160956	17	-1.0953	0.28866	0.847358	0.00347536	0.0385299	15	0.0901991	0.929322	0.999551	-0.270745	0.54513	15	-0.496661	0.626628	0.964246
Phospholipids to total lipids ratio in very large VLDL	Relative lipoprotein lipid concentrations	Very large VLDL ratios	XL-VLDL-PL %	metabolite ~ prepost + diagnosis + age + sex + prepost:diagnosis + (1|subjectID)	0.153152	0.351358	17	0.435885	0.668405	0.78506	0.939927	0.311149	-0.31763	0.270617	0.487576	25.2845	0.555025	0.583755	0.749253	0.223426	0.510511	17	0.437651	0.667149	0.874317	0.00110028	0.0329514	15	0.0333908	0.973803	0.999551	-0.29987	0.466205	15	-0.643214	0.529796	0.964246
Cholesterol in chylomicrons and extremely large VLDL	Lipoprotein subclasses	Chylomicrons and extremely large VLDL	XXL-VLDL-C	metabolite ~ prepost + diagnosis + age + sex + prepost:diagnosis + (1|subjectID)	-0.145228	0.342457	17	-0.424076	0.676828	0.787525	0.0448715	-0.86333	-1.77153	0.821863	0.460854	25.9961	1.78335	0.086211	0.227638	-0.782995	0.497579	17	-1.57361	0.134003	0.847358	-0.0196076	0.0307709	15	-0.637214	0.533592	0.999551	0.0164481	0.435354	15	0.0377809	0.970361	0.994474
Cholesteryl esters to total lipids ratio in very large HDL	Relative lipoprotein lipid concentrations	Very large HDL ratios	XL-HDL-CE %	metabolite ~ prepost + diagnosis + age + sex + prepost:diagnosis + (1|subjectID)	-0.168456	0.39443	17	-0.427087	0.674676	0.787525	0.0143487	-0.0581139	-0.130577	0.14264	0.475104	28.7601	0.30023	0.766161	0.840893	-0.672858	0.573094	17	-1.17408	0.256549	0.847358	-0.0214175	0.0300597	15	-0.712498	0.487093	0.999551	-0.111579	0.425292	15	-0.262359	0.796613	0.978306
Cholesteryl esters in chylomicrons and extremely large VLDL	Lipoprotein subclasses	Chylomicrons and extremely large VLDL	XXL-VLDL-CE	metabolite ~ prepost + diagnosis + age + sex + prepost:diagnosis + (1|subjectID)	-0.147541	0.355326	17	-0.415228	0.683169	0.787542	0.107748	-0.87746	-1.86267	0.812835	0.461532	26.855	1.76117	0.0895937	0.232384	-0.735535	0.516277	17	-1.42469	0.172347	0.847358	-0.0203549	0.0303473	15	-0.670732	0.512588	0.999551	0.0467706	0.429361	15	0.108931	0.914701	0.989901
Phospholipids in small VLDL	Lipoprotein subclasses	Small VLDL	S-VLDL-PL	metabolite ~ prepost + diagnosis + age + sex + prepost:diagnosis + (1|subjectID)	0.117904	0.282762	17	0.416973	0.681916	0.787542	0.188975	-0.0154003	-0.219776	1.11096	0.446619	22.6881	2.48748	0.0206674	0.140389	-0.31669	0.410843	17	-0.77083	0.451388	0.847358	0.0171433	0.0314564	15	0.544987	0.593774	0.999551	-0.0661308	0.445053	15	-0.148591	0.883856	0.987557
Total lipids in small HDL	Lipoprotein subclasses	Small HDL	S-HDL-L	metabolite ~ prepost + diagnosis + age + sex + prepost:diagnosis + (1|subjectID)	0.132516	0.325963	17	0.406537	0.689421	0.791086	0.0107851	-0.0741956	-0.159176	1.09754	0.416934	27.2378	2.63241	0.0137984	0.140389	-1.36575	0.473613	17	-2.88369	0.0103128	0.742887	-0.0249271	0.0272194	15	-0.915785	0.374268	0.999551	0.638144	0.385106	15	1.65706	0.11827	0.964246
Cholesteryl esters in large VLDL	Lipoprotein subclasses	Large VLDL	L-VLDL-CE	metabolite ~ prepost + diagnosis + age + sex + prepost:diagnosis + (1|subjectID)	-0.074424	0.198747	17	-0.374466	0.712688	0.802983	0.129511	-0.216234	-0.561979	0.85543	0.472451	18.0805	1.81062	0.0868498	0.227638	-0.239347	0.288773	17	-0.828842	0.41868	0.847358	0.00775217	0.0356821	15	0.217256	0.830936	0.999551	-0.209088	0.504839	15	-0.414167	0.684614	0.964246
Cholesterol in small VLDL	Lipoprotein subclasses	Small VLDL	S-VLDL-C	metabolite ~ prepost + diagnosis + age + sex + prepost:diagnosis + (1|subjectID)	0.0982049	0.26083	17	0.376509	0.711196	0.802983	0.227137	0.0138755	-0.199386	1.01856	0.448401	21.3411	2.27153	0.0335735	0.143848	-0.153997	0.378977	17	-0.406349	0.689556	0.8951	0.0172879	0.0322356	15	0.5363	0.599615	0.999551	-0.151143	0.456077	15	-0.331399	0.744928	0.97666
Triglycerides in IDL	Lipoprotein subclasses	IDL	IDL-TG	metabolite ~ prepost + diagnosis + age + sex + prepost:diagnosis + (1|subjectID)	0.101297	0.264882	17	0.382422	0.706888	0.802983	0.137894	-0.0254084	-0.18871	1.09426	0.449631	21.5263	2.43368	0.0237264	0.140389	-0.345748	0.384865	17	-0.898362	0.381541	0.847358	0.0302623	0.0322337	15	0.938842	0.362685	0.999551	0.0432436	0.45605	15	0.0948222	0.925711	0.989901
Phospholipids in small HDL	Lipoprotein subclasses	Small HDL	S-HDL-PL	metabolite ~ prepost + diagnosis + age + sex + prepost:diagnosis + (1|subjectID)	0.125829	0.331097	17	0.380038	0.708624	0.802983	0.0105597	-0.0848435	-0.180247	0.972088	0.418217	27.5539	2.32436	0.0277093	0.140389	-1.38996	0.481073	17	-2.8893	0.010191	0.742887	-0.0223307	0.0271373	15	-0.822875	0.423468	0.999551	0.690845	0.383946	15	1.79933	0.0921124	0.964246
Cholesteryl esters to total lipids ratio in medium LDL	Relative lipoprotein lipid concentrations	Medium LDL ratios	M-LDL-CE %	metabolite ~ prepost + diagnosis + age + sex + prepost:diagnosis + (1|subjectID)	0.121437	0.332817	17	0.364877	0.719703	0.807234	0.0397219	0.00160626	-0.0365094	-0.277388	0.484071	24.2643	-0.573032	0.571896	0.73818	-0.212262	0.483572	17	-0.438946	0.666229	0.874317	-0.0177322	0.033264	15	-0.533075	0.601791	0.999551	0.472375	0.470627	15	1.00371	0.331434	0.964246
Free cholesterol in VLDL	Free cholesterol		VLDL-FC	metabolite ~ prepost + diagnosis + age + sex + prepost:diagnosis + (1|subjectID)	0.0980412	0.289853	17	0.338244	0.739321	0.818182	0.195046	-0.0563642	-0.307774	1.10682	0.453218	22.8667	2.44214	0.0227534	0.140389	-0.415927	0.421147	17	-0.987606	0.337195	0.847358	0.0135193	0.0318337	15	0.424686	0.677094	0.999551	-0.00581538	0.450391	15	-0.0129119	0.989868	0.994474
Ratio of apolipoprotein B to apolipoprotein A1	Apolipoproteins		ApoB/ApoA1	metabolite ~ prepost + diagnosis + age + sex + prepost:diagnosis + (1|subjectID)	-0.0736761	0.21764	17	-0.338523	0.739114	0.818182	0.151507	0.0109151	-0.129677	0.624798	0.471801	18.7705	1.32428	0.201309	0.401007	0.20905	0.316223	17	0.661084	0.517418	0.847358	0.00937049	0.0352595	15	0.265758	0.794044	0.999551	-0.29021	0.49886	15	-0.581746	0.569378	0.964246
Phospholipids in medium VLDL	Lipoprotein subclasses	Medium VLDL	M-VLDL-PL	metabolite ~ prepost + diagnosis + age + sex + prepost:diagnosis + (1|subjectID)	0.106908	0.311657	17	0.343031	0.73578	0.818182	0.20863	-0.0434212	-0.295472	1.1035	0.451844	24.3311	2.44222	0.0222261	0.140389	-0.397344	0.452827	17	-0.877474	0.392461	0.847358	0.0176936	0.0310162	15	0.570463	0.57681	0.999551	0.0464584	0.438825	15	0.10587	0.917088	0.989901
Concentration of small VLDL particles	Lipoprotein subclasses	Small VLDL	S-VLDL-P	metabolite ~ prepost + diagnosis + age + sex + prepost:diagnosis + (1|subjectID)	-0.0785261	0.246551	17	-0.318498	0.753987	0.83072	0.0733322	-0.135375	-0.344083	1.03104	0.453315	20.4461	2.27445	0.0338473	0.143848	-0.347997	0.358231	17	-0.971433	0.344953	0.847358	0.0128002	0.0330313	15	0.387517	0.703817	0.999551	-0.189727	0.467335	15	-0.405976	0.690492	0.964246
Free cholesterol in chylomicrons and extremely large VLDL	Lipoprotein subclasses	Chylomicrons and extremely large VLDL	XXL-VLDL-FC	metabolite ~ prepost + diagnosis + age + sex + prepost:diagnosis + (1|subjectID)	-0.086713	0.286395	17	-0.302774	0.765735	0.839948	0.0421599	-0.885513	-1.81319	0.484204	0.487569	21.4832	0.993099	0.331716	0.54682	-0.749892	0.416122	17	-1.8021	0.08929	0.794043	-0.0136519	0.0349761	15	-0.39032	0.701787	0.999551	0.00783735	0.494851	15	0.0158378	0.987573	0.994474
Ratio of omega-6 fatty acids to total fatty acids	Fatty acids	Fatty acid ratios	Omega-6 %	metabolite ~ prepost + diagnosis + age + sex + prepost:diagnosis + (1|subjectID)	-0.0669514	0.250281	17	-0.267505	0.792299	0.865274	0.0491739	0.00329421	-0.0425855	-0.641806	0.487787	19.7772	-1.31575	0.203307	0.401773	0.198024	0.363649	17	0.544546	0.593138	0.8488	-0.00867691	0.0359031	15	-0.241676	0.812304	0.999551	0.298275	0.507965	15	0.587195	0.565807	0.964246
Triglycerides to total lipids ratio in chylomicrons and extremely large VLDL	Relative lipoprotein lipid concentrations	Chylomicrons and extremely large VLDL ratios	XXL-VLDL-TG %	metabolite ~ prepost + diagnosis + age + sex + prepost:diagnosis + (1|subjectID)	0.111501	0.442364	17	0.252057	0.804019	0.874239	1.92677	-0.0665174	-2.0598	-0.140342	0.493909	30.5712	-0.284145	0.778215	0.849401	-0.281812	0.642739	17	-0.438455	0.666578	0.874317	0.00446883	0.0297497	15	0.150214	0.882597	0.999551	0.138711	0.420906	15	0.329554	0.746294	0.97666
Degree of unsaturation	Fatty acids		Unsaturation	metabolite ~ prepost + diagnosis + age + sex + prepost:diagnosis + (1|subjectID)	-0.094469	0.382026	17	-0.247284	0.80765	0.874369	0.0412267	0.0121379	-0.0169508	0.0539877	0.468546	28.3017	0.115224	0.909081	0.92771	0.722139	0.555071	17	1.30098	0.210623	0.847358	0.0268605	0.0299439	15	0.897028	0.383875	0.999551	0.443069	0.423653	15	1.04583	0.312201	0.964246
Concentration of medium VLDL particles	Lipoprotein subclasses	Medium VLDL	M-VLDL-P	metabolite ~ prepost + diagnosis + age + sex + prepost:diagnosis + (1|subjectID)	0.0766491	0.317863	17	0.241139	0.812332	0.875631	0.180654	-0.0666851	-0.314024	1.10001	0.453291	24.6819	2.42672	0.0228825	0.140389	-0.436757	0.461845	17	-0.94568	0.357561	0.847358	0.0157619	0.0309399	15	0.509436	0.617859	0.999551	0.0449318	0.437745	15	0.102644	0.919605	0.989901
Total lipids in small VLDL	Lipoprotein subclasses	Small VLDL	S-VLDL-L	metabolite ~ prepost + diagnosis + age + sex + prepost:diagnosis + (1|subjectID)	-0.0538203	0.256391	17	-0.209915	0.836229	0.897505	0.083902	-0.118944	-0.32179	1.06117	0.451987	20.9897	2.34778	0.0287675	0.140389	-0.369946	0.372528	17	-0.99307	0.334601	0.847358	0.0130672	0.032666	15	0.400023	0.694778	0.999551	-0.147418	0.462167	15	-0.318971	0.754147	0.97666
Total lipids in VLDL	Total lipids		VLDL-L	metabolite ~ prepost + diagnosis + age + sex + prepost:diagnosis + (1|subjectID)	-0.0564217	0.282723	17	-0.199565	0.844188	0.898303	0.0737536	-0.179545	-0.432844	1.08269	0.455784	22.3388	2.37544	0.0265184	0.140389	-0.538458	0.410788	17	-1.31079	0.20736	0.847358	0.0073566	0.0322741	15	0.227942	0.82277	0.999551	0.00444184	0.456621	15	0.00972763	0.992367	0.994474
Free cholesterol in very large VLDL	Lipoprotein subclasses	Very large VLDL	XL-VLDL-FC	metabolite ~ prepost + diagnosis + age + sex + prepost:diagnosis + (1|subjectID)	-0.053495	0.26773	17	-0.199809	0.844	0.898303	0.314876	-0.326181	-0.967239	0.812073	0.477446	20.8354	1.70087	0.103846	0.248632	-0.321524	0.389003	17	-0.826532	0.419952	0.847358	-0.0015447	0.0345863	15	-0.044662	0.964966	0.999551	-0.142028	0.489336	15	-0.290247	0.775602	0.97666
Acetate	Ketone bodies		Acetate	metabolite ~ prepost + diagnosis + age + sex + prepost:diagnosis + (1|subjectID)	-0.0711105	0.424726	32	-0.167427	0.868088	0.919804	0.335773	-0.00389698	-0.343567	-0.601875	0.441417	32	-1.36351	0.182239	0.375395	0.133442	0.617113	32	0.216236	0.830177	0.96146	0.00779558	0.0250384	32	0.311345	0.757558	0.999551	-0.939658	0.354249	32	-2.65253	0.0123289	0.964246
Concentration of VLDL particles	Lipoprotein particle concentrations		VLDL-P	metabolite ~ prepost + diagnosis + age + sex + prepost:diagnosis + (1|subjectID)	0.0442933	0.276681	17	0.160088	0.874698	0.922881	0.138221	-0.0639241	-0.26607	1.12761	0.447045	22.3014	2.52235	0.0192816	0.140389	-0.373983	0.402008	17	-0.930289	0.365245	0.847358	0.0198985	0.0316733	15	0.628242	0.539294	0.999551	-0.0304383	0.448122	15	-0.0679242	0.946743	0.994474
Average diameter for LDL particles	Lipoprotein particle sizes		LDL size	metabolite ~ prepost + diagnosis + age + sex + prepost:diagnosis + (1|subjectID)	0.0676214	0.440437	17	0.153532	0.879786	0.924332	0.0534484	0.00714214	-0.0391641	0.405927	0.48113	31.0141	0.843695	0.405301	0.600713	0.0697428	0.639941	17	0.108983	0.914492	0.96975	-0.0182441	0.0285008	15	-0.640124	0.531749	0.999551	-0.111452	0.403236	15	-0.276394	0.786017	0.97666
Linoleic acid	Fatty acids		LA	metabolite ~ prepost + diagnosis + age + sex + prepost:diagnosis + (1|subjectID)	0.0434177	0.364034	17	0.119268	0.906461	0.936551	0.0560182	-0.0732347	-0.202488	1.15722	0.431138	29.1851	2.68412	0.0118604	0.140389	-0.776291	0.528929	17	-1.46767	0.160453	0.847358	0.0272259	0.0270084	15	1.00805	0.329416	0.999551	0.591304	0.382122	15	1.54742	0.142597	0.964246
Lactate	Glycolysis related metabolites		Lactate	metabolite ~ prepost + diagnosis + age + sex + prepost:diagnosis + (1|subjectID)	-0.0410729	0.334615	17	-0.122747	0.903747	0.936551	0.127785	0.00579765	-0.11619	0.654969	0.466366	25.1865	1.40441	0.172409	0.360756	0.136554	0.486184	17	0.280869	0.782201	0.940187	0.0271629	0.0315695	15	0.860414	0.403104	0.999551	0.402915	0.446653	15	0.902075	0.381274	0.964246
Cholesteryl esters in small VLDL	Lipoprotein subclasses	Small VLDL	S-VLDL-CE	metabolite ~ prepost + diagnosis + age + sex + prepost:diagnosis + (1|subjectID)	0.0282328	0.234207	17	0.120546	0.905464	0.936551	0.214814	-0.00483661	-0.224487	0.944312	0.452101	19.8811	2.08872	0.0498056	0.166122	-0.0757525	0.340294	17	-0.222609	0.826493	0.96146	0.016172	0.0332244	15	0.486753	0.633469	0.999551	-0.231434	0.470066	15	-0.492342	0.629605	0.964246
Triglycerides to total lipids ratio in large LDL	Relative lipoprotein lipid concentrations	Large LDL ratios	L-LDL-TG %	metabolite ~ prepost + diagnosis + age + sex + prepost:diagnosis + (1|subjectID)	0.0424256	0.352586	17	0.120327	0.905635	0.936551	0.0980279	-0.00547684	-0.108982	0.161056	0.509206	24.4123	0.316289	0.754472	0.840893	-0.148048	0.512295	17	-0.28899	0.776083	0.940187	0.000413669	0.0349082	15	0.0118502	0.990701	0.999551	0.0450039	0.49389	15	0.0911213	0.928602	0.989901
Total lipids in medium VLDL	Lipoprotein subclasses	Medium VLDL	M-VLDL-L	metabolite ~ prepost + diagnosis + age + sex + prepost:diagnosis + (1|subjectID)	-0.0326791	0.322171	17	-0.101434	0.920393	0.947016	0.111632	-0.139977	-0.391585	1.08779	0.453897	24.9463	2.39656	0.0243683	0.140389	-0.510771	0.468104	17	-1.09115	0.290432	0.847358	0.0126618	0.0308477	15	0.410463	0.68727	0.999551	0.0747965	0.43644	15	0.171378	0.866217	0.987557
Phospholipids in VLDL	Phospholipids		VLDL-PL	metabolite ~ prepost + diagnosis + age + sex + prepost:diagnosis + (1|subjectID)	0.0227579	0.268399	17	0.0847914	0.933418	0.956465	0.145853	-0.0962938	-0.338441	1.09456	0.453089	21.6088	2.41578	0.0246203	0.140389	-0.391557	0.389975	17	-1.00406	0.329429	0.847358	0.0119905	0.032441	15	0.36961	0.716839	0.999551	-0.035445	0.458984	15	-0.077225	0.939465	0.991215
Triglycerides in chylomicrons and extremely large VLDL	Lipoprotein subclasses	Chylomicrons and extremely large VLDL	XXL-VLDL-TG	metabolite ~ prepost + diagnosis + age + sex + prepost:diagnosis + (1|subjectID)	0.022139	0.346257	17	0.063938	0.949765	0.965272	2.22804	-1.57275	-5.37354	-0.211005	0.484389	25.1033	-0.435611	0.666842	0.788911	-0.508019	0.5031	17	-1.00978	0.326759	0.847358	-0.0133585	0.0328348	15	-0.40684	0.689871	0.999551	0.1738	0.464554	15	0.374121	0.71355	0.964246
Triglycerides in large HDL	Lipoprotein subclasses	Large HDL	L-HDL-TG	metabolite ~ prepost + diagnosis + age + sex + prepost:diagnosis + (1|subjectID)	0.0238624	0.355757	17	0.0670749	0.947305	0.965272	0.273351	-0.255886	-0.785122	0.660081	0.485866	25.6501	1.35857	0.186113	0.375395	-0.609838	0.516902	17	-1.17979	0.254329	0.847358	0.0235743	0.0326343	15	0.72238	0.481173	0.999551	-0.00767389	0.461718	15	-0.0166203	0.986959	0.994474
Phospholipids in very large VLDL	Lipoprotein subclasses	Very large VLDL	XL-VLDL-PL	metabolite ~ prepost + diagnosis + age + sex + prepost:diagnosis + (1|subjectID)	-0.011473	0.297205	17	-0.038603	0.969657	0.977508	1.24875	-0.103102	-1.45495	0.51703	0.491893	21.9128	1.0511	0.304666	0.519601	-0.0466837	0.431828	17	-0.108107	0.915176	0.96975	-0.0025541	0.0350575	15	-0.0728544	0.942885	0.999551	-0.208441	0.496002	15	-0.420241	0.680267	0.964246
Triglycerides to total lipids ratio in small LDL	Relative lipoprotein lipid concentrations	Small LDL ratios	S-LDL-TG %	metabolite ~ prepost + diagnosis + age + sex + prepost:diagnosis + (1|subjectID)	-0.0135721	0.328512	17	-0.0413139	0.967527	0.977508	0.0319797	-0.0751513	-0.182282	0.479465	0.488284	23.8233	0.981938	0.335998	0.54682	-0.741405	0.477316	17	-1.55328	0.138775	0.847358	-0.0172851	0.0337894	15	-0.511555	0.61641	0.999551	0.0659659	0.47806	15	0.137987	0.892086	0.987557
Triglycerides to total lipids ratio in large VLDL	Relative lipoprotein lipid concentrations	Large VLDL ratios	L-VLDL-TG %	metabolite ~ prepost + diagnosis + age + sex + prepost:diagnosis + (1|subjectID)	-0.00667584	0.216726	17	-0.0308031	0.975785	0.97972	0.044547	-0.0445665	-0.13368	-0.493344	0.461658	18.9194	-1.06864	0.29868	0.512905	-0.336002	0.314896	17	-1.06702	0.30088	0.847358	-0.00533091	0.0344235	15	-0.154863	0.878994	0.999551	0.522949	0.487032	15	1.07375	0.299907	0.964246
Ratio of polyunsaturated fatty acids to total fatty acids	Fatty acids	Fatty acid ratios	PUFA %	metabolite ~ prepost + diagnosis + age + sex + prepost:diagnosis + (1|subjectID)	0.0028937	0.266779	17	0.0108468	0.991472	0.991472	0.0583231	0.0135182	-0.0312868	-0.614983	0.487193	20.5301	-1.2623	0.220992	0.420054	0.248613	0.387621	17	0.641383	0.529827	0.847358	-0.00483628	0.035455	15	-0.136406	0.893314	0.999551	0.34942	0.501626	15	0.696575	0.496722	0.964246

### Sheet: aha serum
Biomarker_name	Group	Subgroup	name	model	prepost_estimate	prepost_std_error	prepost_df	prepost_statistic	prepost_p_value	prepost_adj_p	prepost_lfc_ci_upper	prepost_lfc_ci_mean	prepost_lfc_ci_lower	diagnosis_estimate	diagnosis_std_error	diagnosis_df	diagnosis_statistic	diagnosis_p_value	diagnosis_adj_p	prepost:diagnosis_estimate	prepost:diagnosis_std_error	prepost:diagnosis_df	prepost:diagnosis_statistic	prepost:diagnosis_p_value	prepost:diagnosis_adj_p	age_estimate	age_std_error	age_df	age_statistic	age_p_value	age_adj_p	sex_estimate	sex_std_error	sex_df	sex_statistic	sex_p_value	sex_adj_p
Total cholesterol	Cholesterol		Total-C	metabolite ~ prepost + diagnosis + age + sex + prepost:diagnosis + (1|subjectID)	-0.334487	0.227449	16	-1.4706	0.160791	0.838376	-0.000929876	-0.108823	-0.216716	0.933602	0.357978	21.789	2.60799	0.0161332	0.197009	-0.0351407	0.341173	16	-0.103	0.919243	0.999284	0.0316226	0.0251156	14	1.25908	0.22859	0.920398	1.32004	0.349756	14	3.77419	0.00205284	0.0585887
Total cholesterol minus HDL-C	Cholesterol		non-HDL-C	metabolite ~ prepost + diagnosis + age + sex + prepost:diagnosis + (1|subjectID)	-0.352804	0.228234	16	-1.5458	0.141702	0.838376	-0.00443526	-0.137311	-0.270186	1.0028	0.388368	20.521	2.58209	0.017579	0.197009	-0.0158382	0.342352	16	-0.0462629	0.963673	0.999284	0.0271528	0.0278202	14	0.976014	0.345622	0.920398	1.09693	0.387418	14	2.83139	0.0133301	0.0754365
Remnant cholesterol (non-HDL, non-LDL -cholesterol)	Cholesterol		Remnant-C	metabolite ~ prepost + diagnosis + age + sex + prepost:diagnosis + (1|subjectID)	-0.239699	0.220098	16	-1.08906	0.292261	0.838376	0.0336013	-0.109026	-0.251653	1.0217	0.405074	19.4559	2.52225	0.0205099	0.197009	-0.0384449	0.330147	16	-0.116448	0.908747	0.999284	0.0304267	0.0295203	14	1.0307	0.320158	0.920398	0.991248	0.411094	14	2.41125	0.0302108	0.141119
Clinical LDL cholesterol	Cholesterol		Clinical LDL-C	metabolite ~ prepost + diagnosis + age + sex + prepost:diagnosis + (1|subjectID)	-0.431946	0.235832	16	-1.83158	0.085697	0.838376	-0.0218284	-0.159147	-0.296465	0.958057	0.371514	21.7727	2.57879	0.0172136	0.197009	0.0334102	0.353748	16	0.0944463	0.925927	0.999284	0.025538	0.0260724	14	0.979506	0.343954	0.920398	1.20116	0.363079	14	3.30826	0.00517651	0.0585887
LDL cholesterol	Cholesterol		LDL-C	metabolite ~ prepost + diagnosis + age + sex + prepost:diagnosis + (1|subjectID)	-0.444411	0.237604	16	-1.87038	0.0798384	0.838376	-0.0290782	-0.158294	-0.287509	0.973634	0.376287	21.6801	2.58748	0.016921	0.197009	0.000777325	0.356407	16	0.00218101	0.998287	0.999284	0.0238953	0.026448	14	0.903484	0.381552	0.920398	1.16604	0.368309	14	3.16593	0.0068706	0.0623308
Phospholipids in LDL	Phospholipids		LDL-PL	metabolite ~ prepost + diagnosis + age + sex + prepost:diagnosis + (1|subjectID)	-0.410978	0.235179	16	-1.74751	0.0997106	0.838376	-0.0106516	-0.128853	-0.247055	0.951735	0.386922	21.0416	2.45976	0.0226413	0.197009	0.0442381	0.352769	16	0.125402	0.901767	0.999284	0.0233119	0.0274826	14	0.848242	0.410572	0.920398	1.12928	0.382717	14	2.95068	0.0105317	0.0699565
Total esterified cholesterol	Cholesteryl esters		Total-CE	metabolite ~ prepost + diagnosis + age + sex + prepost:diagnosis + (1|subjectID)	-0.34389	0.228137	16	-1.50738	0.151202	0.838376	-0.00342597	-0.109697	-0.215969	0.906871	0.355584	21.9629	2.55037	0.018252	0.197009	-0.0348639	0.342205	16	-0.10188	0.920118	0.999284	0.0310535	0.0248756	14	1.24835	0.232376	0.920398	1.34885	0.346412	14	3.89378	0.00162149	0.0585887
Cholesteryl esters in LDL	Cholesteryl esters		LDL-CE	metabolite ~ prepost + diagnosis + age + sex + prepost:diagnosis + (1|subjectID)	-0.436444	0.236206	16	-1.84773	0.0832145	0.838376	-0.031094	-0.162927	-0.294761	0.982831	0.384972	21.1942	2.55299	0.0184438	0.197009	-0.0201441	0.354309	16	-0.0568545	0.955365	0.999284	0.0223519	0.0272758	14	0.819474	0.426247	0.920398	1.11817	0.379838	14	2.9438	0.0106761	0.0699565
Total free cholesterol	Free cholesterol		Total-FC	metabolite ~ prepost + diagnosis + age + sex + prepost:diagnosis + (1|subjectID)	-0.304775	0.224326	16	-1.35863	0.193112	0.838376	0.00743535	-0.106363	-0.220161	0.9867	0.369983	21.0019	2.66688	0.0144288	0.197009	-0.0342026	0.336489	16	-0.101646	0.920301	0.999284	0.0328562	0.0262964	14	1.24945	0.231986	0.920398	1.22013	0.366199	14	3.33189	0.00493879	0.0585887
Free cholesterol in LDL	Free cholesterol		LDL-FC	metabolite ~ prepost + diagnosis + age + sex + prepost:diagnosis + (1|subjectID)	-0.458911	0.238858	16	-1.92127	0.0726963	0.838376	-0.021742	-0.145356	-0.26897	0.919851	0.357909	22.7042	2.57007	0.0172159	0.197009	0.0673652	0.358287	16	0.18802	0.853225	0.999284	0.0279431	0.0247269	14	1.13007	0.277437	0.920398	1.27509	0.344342	14	3.70299	0.00236331	0.0585887
Total lipids in lipoprotein particles	Total lipids		Total-L	metabolite ~ prepost + diagnosis + age + sex + prepost:diagnosis + (1|subjectID)	-0.231666	0.242678	16	-0.954624	0.353969	0.838376	0.0185486	-0.0928197	-0.204188	1.05323	0.374178	22.1605	2.81478	0.0100472	0.197009	-0.178213	0.364017	16	-0.489573	0.63108	0.999284	0.0278882	0.02609	14	1.06893	0.303188	0.920398	1.22108	0.363324	14	3.36086	0.00466217	0.0585887
Total lipids in LDL	Total lipids		LDL-L	metabolite ~ prepost + diagnosis + age + sex + prepost:diagnosis + (1|subjectID)	-0.41881	0.234261	16	-1.7878	0.0927621	0.838376	-0.0195617	-0.143731	-0.267901	0.977103	0.382574	21.1612	2.55403	0.0184157	0.197009	0.0114813	0.351391	16	0.0326739	0.974339	0.999284	0.0240001	0.0271206	14	0.884938	0.391136	0.920398	1.13493	0.377677	14	3.00503	0.00945669	0.0699565
Total concentration of lipoprotein particles	Lipoprotein particle concentrations		Total-P	metabolite ~ prepost + diagnosis + age + sex + prepost:diagnosis + (1|subjectID)	-0.227343	0.217575	15.9995	-1.0449	0.311601	0.838376	0.0128071	-0.063454	-0.139715	0.628168	0.402423	19.3962	1.56096	0.134701	0.353058	-0.112179	0.326362	15.9995	-0.343727	0.735527	0.999284	0.0268295	0.0293559	14.0011	0.91394	0.376219	0.920398	1.30851	0.408805	14.0011	3.20082	0.00640956	0.0623308
Concentration of LDL particles	Lipoprotein particle concentrations		LDL-P	metabolite ~ prepost + diagnosis + age + sex + prepost:diagnosis + (1|subjectID)	-0.340853	0.211592	16	-1.61089	0.126752	0.838376	9.67521e-05	-0.113362	-0.226821	0.927517	0.426301	18.4489	2.17573	0.0427991	0.206784	0.0408452	0.317389	16	0.128691	0.899206	0.999284	0.0222346	0.0315751	14	0.704181	0.492868	0.920398	0.897247	0.439709	14	2.04055	0.0606223	0.203986
Concentration of HDL particles	Lipoprotein particle concentrations		HDL-P	metabolite ~ prepost + diagnosis + age + sex + prepost:diagnosis + (1|subjectID)	-0.191767	0.202143	16	-0.948668	0.356899	0.838376	0.0154074	-0.059158	-0.133723	0.51702	0.425596	18.0319	1.21482	0.240105	0.515398	-0.121799	0.303215	16	-0.401691	0.693226	0.999284	0.025329	0.0317359	14	0.798119	0.438131	0.920398	1.22838	0.441948	14	2.77946	0.014765	0.0816997
Sphingomyelins	Other lipids		Sphingomyelins	metabolite ~ prepost + diagnosis + age + sex + prepost:diagnosis + (1|subjectID)	-0.236913	0.197688	16	-1.19842	0.248205	0.838376	0.0315512	-0.0474381	-0.126427	0.788786	0.359273	19.6142	2.1955	0.0403384	0.206784	0.123321	0.296532	16	0.415877	0.683025	0.999284	0.0330665	0.0261158	14	1.26615	0.226122	0.920398	1.39921	0.363684	14	3.84732	0.00177693	0.0585887
Apolipoprotein B	Apolipoproteins		ApoB	metabolite ~ prepost + diagnosis + age + sex + prepost:diagnosis + (1|subjectID)	-0.30607	0.215054	16	-1.42323	0.173877	0.838376	0.0129501	-0.105368	-0.223686	0.950449	0.423946	18.6717	2.24191	0.0373213	0.206784	0.0310658	0.322581	16	0.0963039	0.924475	0.999284	0.0251335	0.0312881	14	0.803292	0.435233	0.920398	0.892934	0.435712	14	2.04936	0.059649	0.203986
Ratio of apolipoprotein B to apolipoprotein A1	Apolipoproteins		ApoB/ApoA1	metabolite ~ prepost + diagnosis + age + sex + prepost:diagnosis + (1|subjectID)	-0.194326	0.131499	16	-1.47777	0.158884	0.838376	0.0227839	-0.0656214	-0.154027	0.553152	0.513788	15.0724	1.07661	0.298584	0.585413	0.0995224	0.197249	16	0.504552	0.620751	0.999284	0.00175649	0.0402395	14	0.0436508	0.965799	0.989489	0.0866781	0.560367	14	0.154681	0.879281	0.935645
Omega-6 fatty acids	Fatty acids		Omega-6	metabolite ~ prepost + diagnosis + age + sex + prepost:diagnosis + (1|subjectID)	-0.280715	0.290932	16	-0.96488	0.348963	0.838376	0.0160589	-0.0999103	-0.21588	0.950751	0.384481	25.4384	2.47282	0.0204257	0.197009	-0.236632	0.436399	16	-0.542239	0.595126	0.999284	0.0245674	0.0252631	14	0.972461	0.347325	0.920398	1.22148	0.351809	14	3.472	0.00373755	0.0585887
Linoleic acid	Fatty acids		LA	metabolite ~ prepost + diagnosis + age + sex + prepost:diagnosis + (1|subjectID)	-0.381118	0.326033	16	-1.16896	0.259542	0.838376	0.00180172	-0.150018	-0.301837	0.855602	0.406079	26.8547	2.10698	0.0446011	0.206784	-0.257921	0.489049	16	-0.527393	0.605158	0.999284	0.0263853	0.0258725	14	1.01982	0.325113	0.920398	1.06306	0.360295	14	2.95052	0.010535	0.0699565
Ratio of omega-6 fatty acids to omega-3 fatty acids	Fatty acids	Fatty acid ratios	Omega-6/Omega-3	metabolite ~ prepost + diagnosis + age + sex + prepost:diagnosis + (1|subjectID)	-0.239548	0.235656	16	-1.01651	0.32451	0.838376	-0.0346391	-0.172041	-0.309443	-0.443391	0.425247	19.7054	-1.04267	0.309726	0.588715	-0.547021	0.353484	16	-1.54751	0.14129	0.999284	-0.0260163	0.0308661	14	-0.842877	0.413466	0.920398	-0.944404	0.429835	14	-2.19713	0.0453436	0.182106
Glutamine	Amino acids		Gln	metabolite ~ prepost + diagnosis + age + sex + prepost:diagnosis + (1|subjectID)	0.410863	0.215541	16	1.90619	0.0747503	0.838376	0.157641	0.10315	0.0486585	-0.365886	0.480103	17.5581	-0.762099	0.456117	0.757155	0.636583	0.323311	16	1.96895	0.0665303	0.999284	0.0351205	0.0360766	14	0.9735	0.346826	0.920398	-0.0939393	0.502396	14	-0.186983	0.854357	0.928973
Glycine	Amino acids		Gly	metabolite ~ prepost + diagnosis + age + sex + prepost:diagnosis + (1|subjectID)	0.182381	0.155416	16	1.1735	0.257769	0.838376	0.163978	0.0801724	-0.00363363	-0.869604	0.440733	16.1053	-1.97309	0.0659016	0.233664	0.103108	0.233124	16	0.44229	0.6642	0.999284	0.0482294	0.0339195	14	1.42188	0.176957	0.920398	0.219926	0.472357	14	0.465592	0.648668	0.77653
Phenylalanine	Amino acids	Aromatic amino acids	Phe	metabolite ~ prepost + diagnosis + age + sex + prepost:diagnosis + (1|subjectID)	-0.296348	0.276464	16	-1.07192	0.299657	0.838376	0.0216796	-0.0672364	-0.156152	0.614161	0.491399	19.9048	1.24982	0.225861	0.493328	-0.0511693	0.414696	16	-0.12339	0.903335	0.999284	-0.0209814	0.0355532	14	-0.590141	0.564501	0.920398	0.440278	0.495107	14	0.889259	0.388888	0.553333
Phospholipids in large VLDL	Lipoprotein subclasses	Large VLDL	L-VLDL-PL	metabolite ~ prepost + diagnosis + age + sex + prepost:diagnosis + (1|subjectID)	-0.137485	0.112179	16	-1.22559	0.238089	0.838376	0.227142	-0.381211	-0.989564	-6.91602e-05	0.52168	14.7485	-0.000132572	0.999896	0.999896	0.0668596	0.168268	16	0.39734	0.696367	0.999284	0.0280023	0.0410867	14	0.681541	0.506648	0.920398	-0.452549	0.572166	14	-0.790941	0.442172	0.588775
Concentration of medium VLDL particles	Lipoprotein subclasses	Medium VLDL	M-VLDL-P	metabolite ~ prepost + diagnosis + age + sex + prepost:diagnosis + (1|subjectID)	-0.212708	0.21923	16	-0.970251	0.346361	0.838376	0.0539529	-0.152733	-0.359419	0.904142	0.465675	17.9532	1.94157	0.0680502	0.233664	-0.0784903	0.328845	16	-0.238685	0.81438	0.999284	0.0194727	0.0347688	14	0.560064	0.584287	0.920398	0.587389	0.484183	14	1.21316	0.245143	0.451192
Phospholipids in medium VLDL	Lipoprotein subclasses	Medium VLDL	M-VLDL-PL	metabolite ~ prepost + diagnosis + age + sex + prepost:diagnosis + (1|subjectID)	-0.23167	0.214124	16	-1.08194	0.295315	0.838376	0.0427479	-0.16423	-0.371208	0.916863	0.458878	17.8761	1.99806	0.0611572	0.232311	-0.0626381	0.321186	16	-0.195021	0.847831	0.999284	0.0217312	0.0343041	14	0.633486	0.536628	0.920398	0.638813	0.477712	14	1.33723	0.202468	0.413234
Cholesterol in medium VLDL	Lipoprotein subclasses	Medium VLDL	M-VLDL-C	metabolite ~ prepost + diagnosis + age + sex + prepost:diagnosis + (1|subjectID)	-0.292705	0.213328	16	-1.37209	0.188967	0.838376	0.0296496	-0.158312	-0.346274	0.954156	0.421824	18.6399	2.26198	0.035856	0.206784	0.0414991	0.319992	16	0.129688	0.89843	0.999284	0.0277711	0.0311474	14	0.891603	0.387673	0.920398	0.892984	0.433753	14	2.05874	0.0586301	0.203986
Cholesteryl esters in medium VLDL	Lipoprotein subclasses	Medium VLDL	M-VLDL-CE	metabolite ~ prepost + diagnosis + age + sex + prepost:diagnosis + (1|subjectID)	-0.332069	0.213113	16	-1.55818	0.138748	0.838376	0.0298039	-0.149468	-0.32874	0.91895	0.403788	19.1085	2.27582	0.0345529	0.206784	0.133901	0.319669	16	0.418875	0.680876	0.999284	0.030985	0.0295916	14	1.04709	0.3128	0.920398	1.01078	0.412086	14	2.45284	0.0278912	0.133556
Free cholesterol in medium VLDL	Lipoprotein subclasses	Medium VLDL	M-VLDL-FC	metabolite ~ prepost + diagnosis + age + sex + prepost:diagnosis + (1|subjectID)	-0.245077	0.213848	16	-1.14603	0.268633	0.838376	0.0386195	-0.168727	-0.376073	0.946349	0.44659	18.1057	2.11906	0.0481665	0.206784	-0.0463018	0.320772	16	-0.144345	0.887031	0.999284	0.023977	0.0332616	14	0.720861	0.48286	0.920398	0.726603	0.463195	14	1.56868	0.139043	0.325511
Phospholipids in small VLDL	Lipoprotein subclasses	Small VLDL	S-VLDL-PL	metabolite ~ prepost + diagnosis + age + sex + prepost:diagnosis + (1|subjectID)	-0.232047	0.19849	16	-1.16906	0.259503	0.838376	0.0542588	-0.111594	-0.277446	0.836936	0.470693	17.1002	1.77809	0.0931744	0.276195	0.0630232	0.297735	16	0.211675	0.835033	0.999284	0.0213579	0.0356347	14	0.599357	0.55851	0.920398	0.516377	0.496242	14	1.04058	0.31571	0.488272
Cholesterol in small VLDL	Lipoprotein subclasses	Small VLDL	S-VLDL-C	metabolite ~ prepost + diagnosis + age + sex + prepost:diagnosis + (1|subjectID)	-0.194026	0.188519	16	-1.02921	0.318689	0.838376	0.0823522	-0.0852835	-0.252919	0.797791	0.476669	16.6955	1.67368	0.112824	0.30518	0.105903	0.282779	16	0.374509	0.712943	0.999284	0.0255742	0.0363277	14	0.703985	0.492986	0.920398	0.415385	0.505893	14	0.821092	0.425356	0.581942
Free cholesterol in small VLDL	Lipoprotein subclasses	Small VLDL	S-VLDL-FC	metabolite ~ prepost + diagnosis + age + sex + prepost:diagnosis + (1|subjectID)	-0.263519	0.203856	16	-1.29267	0.21448	0.838376	0.0445801	-0.119892	-0.284365	0.897852	0.449545	17.6379	1.99725	0.0614647	0.232311	0.0816907	0.305784	16	0.267152	0.792765	0.999284	0.0245822	0.0337365	14	0.728653	0.478227	0.920398	0.681316	0.469808	14	1.4502	0.169036	0.372478
Concentration of IDL particles	Lipoprotein subclasses	IDL	IDL-P	metabolite ~ prepost + diagnosis + age + sex + prepost:diagnosis + (1|subjectID)	-0.24582	0.223547	16	-1.09963	0.287762	0.838376	0.0452542	-0.0800169	-0.205288	0.93383	0.404448	19.6718	2.3089	0.0319458	0.206784	0.0624177	0.335321	16	0.186143	0.854672	0.999284	0.0357078	0.0293723	14	1.21569	0.244204	0.920398	1.01021	0.409033	14	2.46975	0.0269973	0.13181
Total lipids in IDL	Lipoprotein subclasses	IDL	IDL-L	metabolite ~ prepost + diagnosis + age + sex + prepost:diagnosis + (1|subjectID)	-0.271934	0.205408	16	-1.32387	0.204149	0.838376	0.0176981	-0.0933288	-0.204356	0.952132	0.375033	19.5556	2.53879	0.0197515	0.197009	0.0190861	0.308111	16	0.0619456	0.951373	0.999284	0.0375149	0.0272872	14	1.37482	0.190793	0.920398	1.19252	0.379996	14	3.13824	0.00725942	0.0623308
Phospholipids in IDL	Lipoprotein subclasses	IDL	IDL-PL	metabolite ~ prepost + diagnosis + age + sex + prepost:diagnosis + (1|subjectID)	-0.286636	0.207236	16	-1.38314	0.185621	0.838376	0.0139198	-0.0947032	-0.203326	0.941464	0.38154	19.4515	2.46754	0.0230337	0.197009	0.0246044	0.310855	16	0.0791509	0.937894	0.999284	0.0378744	0.0278071	14	1.36204	0.1947	0.920398	1.15222	0.387237	14	2.97549	0.0100267	0.0699565
Cholesterol in IDL	Lipoprotein subclasses	IDL	IDL-C	metabolite ~ prepost + diagnosis + age + sex + prepost:diagnosis + (1|subjectID)	-0.293576	0.209775	16	-1.39948	0.180759	0.838376	0.0126181	-0.105749	-0.224116	0.922037	0.371037	19.9711	2.48503	0.0219368	0.197009	0.0171674	0.314663	16	0.0545582	0.957166	0.999284	0.0366587	0.0268162	14	1.36703	0.193165	0.920398	1.23756	0.373437	14	3.31396	0.00511808	0.0585887
Cholesteryl esters in IDL	Lipoprotein subclasses	IDL	IDL-CE	metabolite ~ prepost + diagnosis + age + sex + prepost:diagnosis + (1|subjectID)	-0.305267	0.218538	16	-1.39686	0.181531	0.838376	0.0155932	-0.10858	-0.232752	0.927106	0.368119	20.6733	2.51849	0.0201043	0.197009	0.0307144	0.327807	16	0.0936968	0.926513	0.999284	0.0356722	0.0263045	14	1.35613	0.196529	0.920398	1.24637	0.366311	14	3.40248	0.00429167	0.0585887
Free cholesterol in IDL	Lipoprotein subclasses	IDL	IDL-FC	metabolite ~ prepost + diagnosis + age + sex + prepost:diagnosis + (1|subjectID)	-0.255713	0.189293	16	-1.35088	0.195528	0.838376	0.00793092	-0.0982074	-0.204346	0.894675	0.384236	18.375	2.32845	0.0314861	0.206784	-0.0260228	0.28394	16	-0.0916489	0.928115	0.999284	0.0391734	0.0284934	14	1.37483	0.190791	0.920398	1.1924	0.396794	14	3.00508	0.00945574	0.0699565
Concentration of large LDL particles	Lipoprotein subclasses	Large LDL	L-LDL-P	metabolite ~ prepost + diagnosis + age + sex + prepost:diagnosis + (1|subjectID)	-0.266452	0.222535	16	-1.19735	0.24861	0.838376	0.014752	-0.0988349	-0.212422	0.989765	0.417153	19.2336	2.37267	0.0282313	0.206784	-0.065965	0.333803	16	-0.197616	0.845834	0.999284	0.0262219	0.0305095	14	0.859465	0.404561	0.920398	0.953586	0.42487	14	2.24442	0.041488	0.172175
Total lipids in large LDL	Lipoprotein subclasses	Large LDL	L-LDL-L	metabolite ~ prepost + diagnosis + age + sex + prepost:diagnosis + (1|subjectID)	-0.432372	0.233799	16	-1.84933	0.0829716	0.838376	-0.0235874	-0.146229	-0.26887	0.987066	0.362068	22.0801	2.72619	0.0123066	0.197009	0.0158779	0.350699	16	0.0452752	0.964448	0.999284	0.0286746	0.0252796	14	1.1343	0.275719	0.920398	1.21847	0.352038	14	3.46119	0.00381869	0.0585887
Phospholipids in large LDL	Lipoprotein subclasses	Large LDL	L-LDL-PL	metabolite ~ prepost + diagnosis + age + sex + prepost:diagnosis + (1|subjectID)	-0.412507	0.237158	16	-1.73937	0.101167	0.838376	-0.00868584	-0.126422	-0.244158	0.956439	0.369792	21.9557	2.58642	0.01686	0.197009	0.0533924	0.355738	16	0.150089	0.88257	0.999284	0.0272568	0.0258726	14	1.0535	0.309956	0.920398	1.20796	0.360297	14	3.35268	0.00473859	0.0585887
Cholesterol in large LDL	Lipoprotein subclasses	Large LDL	L-LDL-C	metabolite ~ prepost + diagnosis + age + sex + prepost:diagnosis + (1|subjectID)	-0.460995	0.236411	16	-1.94997	0.0689259	0.838376	-0.0352824	-0.163259	-0.291235	0.980543	0.35545	22.6378	2.7586	0.0112803	0.197009	0.00199761	0.354617	16	0.00563314	0.995575	0.999284	0.0286501	0.0245849	14	1.16536	0.263346	0.920398	1.24789	0.342364	14	3.64494	0.00265134	0.0585887
Cholesteryl esters in large LDL	Lipoprotein subclasses	Large LDL	L-LDL-CE	metabolite ~ prepost + diagnosis + age + sex + prepost:diagnosis + (1|subjectID)	-0.47024	0.236393	16	-1.98923	0.0640534	0.838376	-0.041631	-0.171602	-0.301573	0.998158	0.358769	22.4574	2.78218	0.0107386	0.197009	-0.0133722	0.35459	16	-0.0377117	0.970384	0.999284	0.027612	0.0248906	14	1.10933	0.285979	0.920398	1.21779	0.346622	14	3.51331	0.00344296	0.0585887
Free cholesterol in large LDL	Lipoprotein subclasses	Large LDL	L-LDL-FC	metabolite ~ prepost + diagnosis + age + sex + prepost:diagnosis + (1|subjectID)	-0.426739	0.234358	16	-1.82089	0.0873773	0.838376	-0.0157879	-0.139244	-0.2627	0.907386	0.352665	22.6212	2.57294	0.0171347	0.197009	0.0521992	0.351537	16	0.148489	0.883812	0.999284	0.0311876	0.0243992	14	1.27822	0.221957	0.920398	1.31289	0.339778	14	3.86397	0.00171955	0.0585887
Concentration of medium LDL particles	Lipoprotein subclasses	Medium LDL	M-LDL-P	metabolite ~ prepost + diagnosis + age + sex + prepost:diagnosis + (1|subjectID)	-0.42466	0.208529	16	-2.03646	0.0586057	0.838376	-0.0115857	-0.148783	-0.28598	0.789067	0.453846	17.7454	1.73862	0.0994205	0.286783	0.171941	0.312794	16	0.549695	0.59012	0.999284	0.0141843	0.034	14	0.417185	0.68287	0.922314	0.70886	0.473477	14	1.49714	0.15656	0.35171
Total lipids in medium LDL	Lipoprotein subclasses	Medium LDL	M-LDL-L	metabolite ~ prepost + diagnosis + age + sex + prepost:diagnosis + (1|subjectID)	-0.388153	0.229741	16	-1.68952	0.110507	0.838376	-0.0141938	-0.149488	-0.284782	0.915969	0.425771	19.3707	2.15132	0.0442687	0.206784	0.00199356	0.344612	16	0.00578495	0.995456	0.999284	0.0145819	0.0310712	14	0.469307	0.646075	0.922314	0.929417	0.432691	14	2.14799	0.0497025	0.190823
Phospholipids in medium LDL	Lipoprotein subclasses	Medium LDL	M-LDL-PL	metabolite ~ prepost + diagnosis + age + sex + prepost:diagnosis + (1|subjectID)	-0.412849	0.235502	16	-1.75306	0.0987259	0.838376	-0.0132939	-0.145416	-0.277538	0.924942	0.412796	20.0951	2.24067	0.0365009	0.206784	0.0388481	0.353252	16	0.109973	0.913799	0.999284	0.0161679	0.0297746	14	0.543011	0.595662	0.920398	0.996989	0.414635	14	2.4045	0.0306042	0.141119
Cholesterol in medium LDL	Lipoprotein subclasses	Medium LDL	M-LDL-C	metabolite ~ prepost + diagnosis + age + sex + prepost:diagnosis + (1|subjectID)	-0.397398	0.231305	16	-1.71807	0.105071	0.838376	-0.0195309	-0.158751	-0.297972	0.905756	0.427331	19.4088	2.11956	0.0471466	0.206784	-0.0112525	0.346957	16	-0.0324319	0.974529	0.999284	0.0135525	0.0311659	14	0.434851	0.670299	0.922314	0.927928	0.43401	14	2.13803	0.0506322	0.190823
Cholesteryl esters in medium LDL	Lipoprotein subclasses	Medium LDL	M-LDL-CE	metabolite ~ prepost + diagnosis + age + sex + prepost:diagnosis + (1|subjectID)	-0.353482	0.224487	16	-1.57462	0.134907	0.838376	-0.0126153	-0.15678	-0.300945	0.880739	0.446186	18.5864	1.97393	0.0634424	0.232311	-0.0431034	0.336731	16	-0.128006	0.89974	0.999284	0.010809	0.0329747	14	0.327797	0.747915	0.95503	0.819011	0.4592	14	1.78356	0.0961791	0.266096
Free cholesterol in medium LDL	Lipoprotein subclasses	Medium LDL	M-LDL-FC	metabolite ~ prepost + diagnosis + age + sex + prepost:diagnosis + (1|subjectID)	-0.50507	0.245421	16	-2.05797	0.0562664	0.838376	-0.0314238	-0.16263	-0.293835	0.917177	0.374785	22.34	2.44721	0.0227078	0.197009	0.0902441	0.368132	16	0.245141	0.809464	0.999284	0.0214084	0.0260535	14	0.821709	0.425016	0.920398	1.1811	0.362816	14	3.25536	0.00575104	0.0622612
Concentration of small LDL particles	Lipoprotein subclasses	Small LDL	S-LDL-P	metabolite ~ prepost + diagnosis + age + sex + prepost:diagnosis + (1|subjectID)	-0.423918	0.227363	16	-1.8645	0.080703	0.838376	-0.00656415	-0.126443	-0.246321	0.827805	0.425858	19.2432	1.94385	0.0666822	0.233664	0.127066	0.341044	16	0.37258	0.71435	0.999284	0.0198943	0.0311413	14	0.638838	0.533241	0.920398	0.945005	0.433668	14	2.1791	0.0469001	0.185367
Total lipids in small LDL	Lipoprotein subclasses	Small LDL	S-LDL-L	metabolite ~ prepost + diagnosis + age + sex + prepost:diagnosis + (1|subjectID)	-0.367591	0.225146	16	-1.63268	0.122058	0.838376	-0.00727924	-0.120807	-0.234335	0.922493	0.418212	19.3429	2.2058	0.0396806	0.206784	0.00468023	0.337719	16	0.0138584	0.989114	0.999284	0.0171985	0.0305332	14	0.563272	0.582159	0.920398	0.992192	0.4252	14	2.33347	0.0350494	0.155845
Phospholipids in small LDL	Lipoprotein subclasses	Small LDL	S-LDL-PL	metabolite ~ prepost + diagnosis + age + sex + prepost:diagnosis + (1|subjectID)	-0.370713	0.211099	16	-1.75611	0.0981893	0.838376	-0.0134088	-0.110411	-0.207413	0.892985	0.421798	18.5323	2.11709	0.048019	0.206784	0.0092944	0.316648	16	0.0293525	0.976946	0.999284	0.0207398	0.0311996	14	0.664745	0.517014	0.920398	0.980998	0.434479	14	2.25787	0.0404488	0.170708
Cholesterol in small LDL	Lipoprotein subclasses	Small LDL	S-LDL-C	metabolite ~ prepost + diagnosis + age + sex + prepost:diagnosis + (1|subjectID)	-0.389374	0.233361	16	-1.66855	0.114654	0.838376	-0.00902455	-0.130796	-0.252568	0.915803	0.412734	19.9718	2.21887	0.0382451	0.206784	0.0156325	0.350041	16	0.0446592	0.964932	0.999284	0.0157979	0.0298295	14	0.529606	0.604683	0.920398	1.03038	0.4154	14	2.48045	0.026446	0.131701
Cholesteryl esters in small LDL	Lipoprotein subclasses	Small LDL	S-LDL-CE	metabolite ~ prepost + diagnosis + age + sex + prepost:diagnosis + (1|subjectID)	-0.349509	0.235648	16	-1.48318	0.157455	0.838376	0.00250382	-0.125667	-0.253837	0.911856	0.422771	19.7811	2.15685	0.0435059	0.206784	-0.00670226	0.353471	16	-0.0189612	0.985106	0.999284	0.0141657	0.030649	14	0.462191	0.651045	0.922314	0.984793	0.426812	14	2.30732	0.0368351	0.160911
Free cholesterol in small LDL	Lipoprotein subclasses	Small LDL	S-LDL-FC	metabolite ~ prepost + diagnosis + age + sex + prepost:diagnosis + (1|subjectID)	-0.48946	0.231374	16	-2.11545	0.0504283	0.838376	-0.0311023	-0.142713	-0.254324	0.896504	0.389469	20.6839	2.30186	0.0318447	0.206784	0.0838905	0.347061	16	0.241717	0.81207	0.999284	0.0202559	0.0278253	14	0.727965	0.478634	0.920398	1.12727	0.38749	14	2.90917	0.011433	0.0702489
Concentration of small HDL particles	Lipoprotein subclasses	Small HDL	S-HDL-P	metabolite ~ prepost + diagnosis + age + sex + prepost:diagnosis + (1|subjectID)	-0.301913	0.274547	16	-1.09968	0.287744	0.838376	0.00730228	-0.066057	-0.139416	0.797643	0.419733	22.3189	1.90036	0.0703807	0.233664	-0.174025	0.411821	16	-0.422575	0.678229	0.999284	-0.00404622	0.0291884	14	-0.138624	0.891721	0.975397	1.16366	0.406472	14	2.86283	0.0125288	0.0738543
Cholesterol in small HDL	Lipoprotein subclasses	Small HDL	S-HDL-C	metabolite ~ prepost + diagnosis + age + sex + prepost:diagnosis + (1|subjectID)	-0.315339	0.274572	16	-1.14847	0.267654	0.838376	0.00755507	-0.0635658	-0.134687	0.763811	0.409042	22.8184	1.86732	0.0747567	0.241746	-0.135724	0.411858	16	-0.329541	0.746022	0.999284	-0.00287108	0.0282044	14	-0.101796	0.920363	0.975397	1.24511	0.392769	14	3.1701	0.00681389	0.0623308
Cholesteryl esters in small HDL	Lipoprotein subclasses	Small HDL	S-HDL-CE	metabolite ~ prepost + diagnosis + age + sex + prepost:diagnosis + (1|subjectID)	-0.320984	0.273318	16	-1.1744	0.25742	0.838376	0.00654533	-0.0645812	-0.135708	0.6487	0.43283	21.6807	1.49874	0.148361	0.380363	-0.13242	0.409977	16	-0.322994	0.750882	0.999284	-0.0131249	0.0304218	14	-0.43143	0.672725	0.922314	1.13838	0.423649	14	2.68709	0.0176983	0.0937635
Free cholesterol in small HDL	Lipoprotein subclasses	Small HDL	S-HDL-FC	metabolite ~ prepost + diagnosis + age + sex + prepost:diagnosis + (1|subjectID)	-0.246849	0.255206	16	-0.967255	0.347811	0.838376	0.0159052	-0.05969	-0.135285	0.974281	0.364068	23.711	2.6761	0.0132883	0.197009	-0.13915	0.382809	16	-0.363498	0.720991	0.999284	0.0215898	0.0247145	14	0.873567	0.397091	0.920398	1.34755	0.34417	14	3.91537	0.00155404	0.0585887
Triglycerides in small HDL	Lipoprotein subclasses	Small HDL	S-HDL-TG	metabolite ~ prepost + diagnosis + age + sex + prepost:diagnosis + (1|subjectID)	0.170434	0.167078	16	1.02008	0.322866	0.838376	0.210702	-0.00726465	-0.225231	0.607285	0.515278	15.7608	1.17856	0.256062	0.54462	-0.404085	0.250617	16	-1.61236	0.126431	0.999284	-0.00779346	0.0398864	14	-0.195392	0.847894	0.975397	-0.293543	0.55545	14	-0.528478	0.605445	0.735394
Ratio of omega-6 fatty acids to total fatty acids	Fatty acids	Fatty acid ratios	Omega-6 %	metabolite ~ prepost + diagnosis + age + sex + prepost:diagnosis + (1|subjectID)	-0.3202	0.280382	16	-1.14202	0.270251	0.838376	0.0139865	-0.0446115	-0.103209	-0.345412	0.499516	19.8739	-0.691494	0.497254	0.804002	-0.0122927	0.420573	16	-0.0292286	0.977044	0.999284	-0.0240121	0.0361585	14	-0.664079	0.517428	0.920398	0.431927	0.503536	14	0.857789	0.405455	0.567182
Ratio of polyunsaturated fatty acids to total fatty acids	Fatty acids	Fatty acid ratios	PUFA %	metabolite ~ prepost + diagnosis + age + sex + prepost:diagnosis + (1|subjectID)	-0.317247	0.268769	16	-1.18037	0.255104	0.838376	0.022728	-0.0282197	-0.0791674	-0.413785	0.497051	19.3964	-0.83248	0.415271	0.728187	0.198919	0.403153	16	0.493408	0.628428	0.999284	-0.0184631	0.0362579	14	-0.509215	0.618532	0.920398	0.589799	0.504921	14	1.1681	0.262274	0.45792
Ratio of linoleic acid to total fatty acids	Fatty acids	Fatty acid ratios	LA %	metabolite ~ prepost + diagnosis + age + sex + prepost:diagnosis + (1|subjectID)	-0.542752	0.354486	16	-1.53109	0.145278	0.838376	-0.00610287	-0.0793433	-0.152584	-0.284433	0.47732	25.0007	-0.595895	0.556602	0.845085	-0.0984323	0.53173	16	-0.185117	0.855463	0.999284	-0.0159956	0.0316357	14	-0.505618	0.620992	0.920398	0.465207	0.440552	14	1.05596	0.308868	0.481924
Phospholipids to total lipids ratio in chylomicrons and extremely large VLDL	Relative lipoprotein lipid concentrations	Chylomicrons and extremely large VLDL ratios	XXL-VLDL-PL %	metabolite ~ prepost + diagnosis + age + sex + prepost:diagnosis + (1|subjectID)	0.313871	0.308801	16	1.01642	0.324554	0.838376	1.15707	0.250555	-0.65596	0.0785125	0.474094	22.24	0.165605	0.869964	0.999784	-0.406272	0.463201	16	-0.877097	0.393413	0.999284	-0.0103758	0.0330126	14	-0.314298	0.75793	0.955539	-0.938116	0.459727	14	-2.0406	0.0606167	0.203986
Cholesterol to total lipids ratio in very large VLDL	Relative lipoprotein lipid concentrations	Very large VLDL ratios	XL-VLDL-C %	metabolite ~ prepost + diagnosis + age + sex + prepost:diagnosis + (1|subjectID)	-0.283956	0.297731	16	-0.953734	0.354406	0.838376	0.198028	0.0272492	-0.14353	-0.448331	0.498204	20.7749	-0.899896	0.378489	0.67317	0.818262	0.446596	16	1.83222	0.0855978	0.999284	0.0255183	0.0355411	14	0.717994	0.484571	0.920398	0.457229	0.494938	14	0.923811	0.371234	0.542378
Triglycerides to total lipids ratio in very large VLDL	Relative lipoprotein lipid concentrations	Very large VLDL ratios	XL-VLDL-TG %	metabolite ~ prepost + diagnosis + age + sex + prepost:diagnosis + (1|subjectID)	-0.534584	0.423096	30	-1.2635	0.216139	0.838376	0.0546629	-0.140058	-0.334778	0.154037	0.453761	30	0.339468	0.736622	0.980015	0.0552612	0.634645	30	0.0870742	0.931191	0.999284	-0.0622134	0.0258845	30	-2.4035	0.0226251	0.920398	-0.00706431	0.360462	30	-0.0195979	0.984494	0.988464
Phospholipids to total lipids ratio in large VLDL	Relative lipoprotein lipid concentrations	Large VLDL ratios	L-VLDL-PL %	metabolite ~ prepost + diagnosis + age + sex + prepost:diagnosis + (1|subjectID)	-0.166033	0.111237	16	-1.49261	0.154994	0.838376	0.171216	-0.141987	-0.455189	-0.258864	0.510848	14.7681	-0.506735	0.619823	0.919567	0.193357	0.166855	16	1.15883	0.263529	0.999284	0.0329527	0.04022	14	0.819312	0.426337	0.920398	-0.590423	0.560096	14	-1.05415	0.30967	0.481924
Free cholesterol to total lipids ratio in large VLDL	Relative lipoprotein lipid concentrations	Large VLDL ratios	L-VLDL-FC %	metabolite ~ prepost + diagnosis + age + sex + prepost:diagnosis + (1|subjectID)	-0.215994	0.16209	16	-1.33256	0.201345	0.838376	0.0498922	-0.00294818	-0.0557886	-0.0144495	0.516864	15.6408	-0.0279561	0.978051	0.999784	0.451758	0.243135	16	1.85805	0.0816601	0.999284	0.0240166	0.0400902	14	0.599065	0.5587	0.920398	-0.415989	0.558289	14	-0.745114	0.468528	0.614018
Phospholipids to total lipids ratio in medium VLDL	Relative lipoprotein lipid concentrations	Medium VLDL ratios	M-VLDL-PL %	metabolite ~ prepost + diagnosis + age + sex + prepost:diagnosis + (1|subjectID)	-0.272413	0.188553	16	-1.44475	0.167826	0.838376	0.0204831	-0.0208869	-0.062257	0.12843	0.493257	16.504	0.260372	0.797798	0.993258	0.276534	0.28283	16	0.977739	0.342757	0.999284	-0.00708698	0.0377111	14	-0.187928	0.853629	0.975397	0.855893	0.525157	14	1.62979	0.125432	0.31548
Cholesterol to total lipids ratio in medium VLDL	Relative lipoprotein lipid concentrations	Medium VLDL ratios	M-VLDL-C %	metabolite ~ prepost + diagnosis + age + sex + prepost:diagnosis + (1|subjectID)	-0.20584	0.182174	16	-1.12991	0.27517	0.838376	0.0585109	-0.0167852	-0.0920813	-0.00953971	0.504334	16.2166	-0.0189155	0.985139	0.999784	0.31796	0.273261	16	1.16358	0.261655	0.999284	0.0022635	0.0387423	14	0.0584245	0.954236	0.989489	0.75591	0.539518	14	1.40108	0.182965	0.39616
Cholesteryl esters to total lipids ratio in medium VLDL	Relative lipoprotein lipid concentrations	Medium VLDL ratios	M-VLDL-CE %	metabolite ~ prepost + diagnosis + age + sex + prepost:diagnosis + (1|subjectID)	-0.190326	0.192231	16	-0.990093	0.336867	0.838376	0.0903737	-0.010655	-0.111684	-0.106125	0.509622	16.433	-0.208243	0.837598	0.999784	0.355413	0.288346	16	1.23259	0.235533	0.999284	0.00381307	0.0390081	14	0.0977507	0.923516	0.975397	0.679087	0.543219	14	1.25012	0.231751	0.440676
Free cholesterol to total lipids ratio in medium VLDL	Relative lipoprotein lipid concentrations	Medium VLDL ratios	M-VLDL-FC %	metabolite ~ prepost + diagnosis + age + sex + prepost:diagnosis + (1|subjectID)	-0.249174	0.174812	16	-1.42538	0.173263	0.838376	0.0248431	-0.0240038	-0.0728507	0.181993	0.489254	16.1654	0.371981	0.714738	0.973045	0.25704	0.262218	16	0.980251	0.341553	0.999284	0.000185763	0.037616	14	0.00493839	0.996129	0.996129	0.895103	0.523833	14	1.70875	0.109561	0.284175
Phospholipids to total lipids ratio in small VLDL	Relative lipoprotein lipid concentrations	Small VLDL ratios	S-VLDL-PL %	metabolite ~ prepost + diagnosis + age + sex + prepost:diagnosis + (1|subjectID)	-0.242328	0.187201	16	-1.29448	0.213871	0.838376	0.0148795	-0.0352383	-0.0853562	0.0199117	0.494379	16.4533	0.0402763	0.968358	0.999784	0.0919156	0.280802	16	0.327333	0.74766	0.999284	-0.0171838	0.0378286	14	-0.454254	0.656609	0.922314	0.837963	0.526794	14	1.59068	0.134002	0.325511
Cholesterol to total lipids ratio in small VLDL	Relative lipoprotein lipid concentrations	Small VLDL ratios	S-VLDL-C %	metabolite ~ prepost + diagnosis + age + sex + prepost:diagnosis + (1|subjectID)	-0.203219	0.205041	16	-0.991118	0.336381	0.838376	0.0337415	-0.0170014	-0.0677444	0.0445071	0.505917	16.8427	0.0879731	0.930936	0.999784	0.217761	0.307561	16	0.708025	0.489117	0.999284	-0.00510274	0.0384635	14	-0.132664	0.896347	0.975397	0.738039	0.535635	14	1.37788	0.189868	0.398766
Free cholesterol to total lipids ratio in small VLDL	Relative lipoprotein lipid concentrations	Small VLDL ratios	S-VLDL-FC %	metabolite ~ prepost + diagnosis + age + sex + prepost:diagnosis + (1|subjectID)	-0.219724	0.17244	16	-1.27421	0.220788	0.838376	0.0200858	-0.0409904	-0.102067	0.0630986	0.494559	16.0551	0.127586	0.900061	0.999784	0.0954328	0.25866	16	0.368951	0.717001	0.999284	-0.00913284	0.038094	14	-0.239745	0.814003	0.972551	0.865089	0.53049	14	1.63074	0.12523	0.31548
Phospholipids to total lipids ratio in very small VLDL	Relative lipoprotein lipid concentrations	Very small VLDL ratios	XS-VLDL-PL %	metabolite ~ prepost + diagnosis + age + sex + prepost:diagnosis + (1|subjectID)	0.282372	0.282446	16	0.999737	0.332318	0.838376	0.0454048	0.0166074	-0.0121901	0.0658295	0.510517	19.6842	0.128947	0.898708	0.999784	-0.075655	0.423669	16	-0.178571	0.860516	0.999284	-0.0321028	0.037068	14	-0.86605	0.401061	0.920398	0.416252	0.516202	14	0.806374	0.433512	0.586655
Cholesterol to total lipids ratio in very small VLDL	Relative lipoprotein lipid concentrations	Very small VLDL ratios	XS-VLDL-C %	metabolite ~ prepost + diagnosis + age + sex + prepost:diagnosis + (1|subjectID)	-0.302967	0.205488	16	-1.47437	0.159785	0.838376	0.00324149	-0.0536606	-0.110563	-0.0141134	0.491513	17.0422	-0.0287142	0.977426	0.999784	0.0164329	0.308233	16	0.0533134	0.958142	0.999284	-0.0150098	0.0372462	14	-0.402988	0.693043	0.922314	0.81836	0.518684	14	1.57776	0.136942	0.325511
Cholesteryl esters to total lipids ratio in very small VLDL	Relative lipoprotein lipid concentrations	Very small VLDL ratios	XS-VLDL-CE %	metabolite ~ prepost + diagnosis + age + sex + prepost:diagnosis + (1|subjectID)	-0.320662	0.205527	16	-1.56019	0.138273	0.838376	0.000919806	-0.0659965	-0.132913	-0.0517549	0.490913	17.0516	-0.105426	0.917268	0.999784	0.0255406	0.308291	16	0.0828457	0.935002	0.999284	-0.0123719	0.037195	14	-0.332624	0.744346	0.95503	0.814641	0.51797	14	1.57276	0.138096	0.325511
Free cholesterol to total lipids ratio in very small VLDL	Relative lipoprotein lipid concentrations	Very small VLDL ratios	XS-VLDL-FC %	metabolite ~ prepost + diagnosis + age + sex + prepost:diagnosis + (1|subjectID)	-0.223056	0.209094	16	-1.06678	0.301906	0.838376	0.0124491	-0.0190571	-0.0505633	0.0644892	0.492189	17.1508	0.131025	0.89728	0.999784	0.0671165	0.31364	16	0.213992	0.833257	0.999284	-0.024264	0.0372312	14	-0.651713	0.525141	0.920398	0.831228	0.518474	14	1.60322	0.131201	0.323456
Cholesterol to total lipids ratio in IDL	Relative lipoprotein lipid concentrations	IDL ratios	IDL-C %	metabolite ~ prepost + diagnosis + age + sex + prepost:diagnosis + (1|subjectID)	-0.237907	0.227752	16	-1.04459	0.311739	0.838376	0.0138076	-0.0278983	-0.0696042	-0.00919323	0.491479	17.8168	-0.0187052	0.985284	0.999784	0.0123095	0.341628	16	0.0360318	0.971703	0.999284	-0.0246711	0.0367766	14	-0.670837	0.51324	0.920398	0.80384	0.512143	14	1.56956	0.138837	0.325511
Cholesteryl esters to total lipids ratio in IDL	Relative lipoprotein lipid concentrations	IDL ratios	IDL-CE %	metabolite ~ prepost + diagnosis + age + sex + prepost:diagnosis + (1|subjectID)	-0.273909	0.255169	16	-1.07344	0.298996	0.838376	0.0157565	-0.0298603	-0.075477	0.0154734	0.48304	19.1188	0.0320334	0.974777	0.999784	0.0427173	0.382753	16	0.111605	0.912524	0.999284	-0.0269078	0.0353937	14	-0.760243	0.459722	0.920398	0.861514	0.492885	14	1.7479	0.102367	0.274079
Triglycerides to total lipids ratio in IDL	Relative lipoprotein lipid concentrations	IDL ratios	IDL-TG %	metabolite ~ prepost + diagnosis + age + sex + prepost:diagnosis + (1|subjectID)	0.590725	0.308583	16	1.91431	0.0736377	0.838376	0.151938	0.0851972	0.0184564	-0.147572	0.439872	23.7276	-0.335488	0.740205	0.980015	0.0231468	0.462874	16	0.0500067	0.960736	0.999284	-0.0278853	0.0298516	14	-0.934132	0.366069	0.920398	-0.922788	0.415707	14	-2.2198	0.0434549	0.177382
Cholesterol to total lipids ratio in large LDL	Relative lipoprotein lipid concentrations	Large LDL ratios	L-LDL-C %	metabolite ~ prepost + diagnosis + age + sex + prepost:diagnosis + (1|subjectID)	-0.275521	0.217778	16	-1.26515	0.223935	0.838376	0.00558397	-0.0310938	-0.0677716	0.0205623	0.489548	17.4869	0.0420027	0.966972	0.999784	-0.0138534	0.326667	16	-0.0424085	0.966698	0.999284	-0.0265747	0.0368289	14	-0.721573	0.482435	0.920398	0.802694	0.512872	14	1.5651	0.139878	0.325511
Cholesteryl esters to total lipids ratio in large LDL	Relative lipoprotein lipid concentrations	Large LDL ratios	L-LDL-CE %	metabolite ~ prepost + diagnosis + age + sex + prepost:diagnosis + (1|subjectID)	-0.343133	0.232036	16	-1.47879	0.158614	0.838376	-0.00126433	-0.0368768	-0.0724893	0.103814	0.47794	18.2341	0.217211	0.830456	0.999784	-0.0533267	0.348054	16	-0.153214	0.880145	0.999284	-0.0306662	0.0355229	14	-0.863281	0.402531	0.920398	0.854303	0.494685	14	1.72697	0.106161	0.278253
Triglycerides to total lipids ratio in large LDL	Relative lipoprotein lipid concentrations	Large LDL ratios	L-LDL-TG %	metabolite ~ prepost + diagnosis + age + sex + prepost:diagnosis + (1|subjectID)	0.79163	0.324156	16	2.44213	0.0265881	0.838376	0.156078	0.0979238	0.0397694	-0.172177	0.433392	25.1659	-0.397278	0.694512	0.966109	0.0946885	0.486233	16	0.194739	0.848049	0.999284	-0.0240253	0.0286317	14	-0.839115	0.415504	0.920398	-0.746422	0.39872	14	-1.87204	0.0822393	0.25597
Cholesterol to total lipids ratio in medium LDL	Relative lipoprotein lipid concentrations	Medium LDL ratios	M-LDL-C %	metabolite ~ prepost + diagnosis + age + sex + prepost:diagnosis + (1|subjectID)	-0.252225	0.230533	16	-1.09409	0.290112	0.838376	0.00899868	-0.0257101	-0.0604188	-0.0107012	0.48712	17.9997	-0.0219683	0.982715	0.999784	-0.0187182	0.3458	16	-0.0541302	0.957502	0.999284	-0.0338676	0.0363426	14	-0.931898	0.367182	0.920398	0.781728	0.5061	14	1.54461	0.144739	0.331005
Free cholesterol to total lipids ratio in medium LDL	Relative lipoprotein lipid concentrations	Medium LDL ratios	M-LDL-FC %	metabolite ~ prepost + diagnosis + age + sex + prepost:diagnosis + (1|subjectID)	-0.231224	0.188112	16	-1.22918	0.236775	0.838376	0.0199544	-0.0283984	-0.0767512	-0.157721	0.509247	16.3258	-0.309715	0.760696	0.98127	0.138181	0.282168	16	0.489713	0.630983	0.999284	-0.0111082	0.0390488	14	-0.28447	0.780215	0.96175	0.656202	0.543786	14	1.20673	0.247532	0.451192
Triglycerides to total lipids ratio in medium LDL	Relative lipoprotein lipid concentrations	Medium LDL ratios	M-LDL-TG %	metabolite ~ prepost + diagnosis + age + sex + prepost:diagnosis + (1|subjectID)	0.660861	0.331912	16	1.99107	0.0638324	0.838376	0.130419	0.0746752	0.0189311	0.0103362	0.485189	23.1999	0.0213035	0.983186	0.999784	0.0396187	0.497868	16	0.0795767	0.937561	0.999284	-0.00722283	0.0332349	14	-0.217327	0.831089	0.975397	-0.407074	0.462823	14	-0.879545	0.393953	0.557354
Cholesterol to total lipids ratio in small LDL	Relative lipoprotein lipid concentrations	Small LDL ratios	S-LDL-C %	metabolite ~ prepost + diagnosis + age + sex + prepost:diagnosis + (1|subjectID)	-0.280754	0.240277	16	-1.16846	0.259738	0.838376	0.010581	-0.0262132	-0.0630075	0.0209859	0.477453	18.5889	0.0439539	0.96541	0.999784	0.0438273	0.360416	16	0.121602	0.904728	0.999284	-0.0333047	0.0352841	14	-0.943902	0.361225	0.920398	0.887395	0.49136	14	1.806	0.0924582	0.266096
Free cholesterol to total lipids ratio in small LDL	Relative lipoprotein lipid concentrations	Small LDL ratios	S-LDL-FC %	metabolite ~ prepost + diagnosis + age + sex + prepost:diagnosis + (1|subjectID)	-0.32268	0.231495	16	-1.39389	0.182408	0.838376	0.01277	-0.0344734	-0.0817167	-0.14186	0.500529	17.8004	-0.283421	0.780124	0.98127	0.143116	0.347243	16	0.412149	0.685699	0.999284	-0.0199547	0.0374638	14	-0.53264	0.602635	0.920398	0.686667	0.521713	14	1.31618	0.209258	0.418355
Triglycerides to total lipids ratio in small LDL	Relative lipoprotein lipid concentrations	Small LDL ratios	S-LDL-TG %	metabolite ~ prepost + diagnosis + age + sex + prepost:diagnosis + (1|subjectID)	0.402498	0.365625	16	1.10085	0.287249	0.838376	0.116444	0.0391648	-0.0381139	0.518135	0.497982	24.7373	1.04047	0.308185	0.588715	-0.264939	0.548437	16	-0.48308	0.635583	0.999284	-0.0128565	0.0331727	14	-0.387563	0.704168	0.922314	-0.316361	0.461956	14	-0.68483	0.504632	0.641088
Cholesterol to total lipids ratio in very large HDL	Relative lipoprotein lipid concentrations	Very large HDL ratios	XL-HDL-C %	metabolite ~ prepost + diagnosis + age + sex + prepost:diagnosis + (1|subjectID)	-0.666574	0.340178	16	-1.95948	0.0677154	0.838376	-0.00779208	-0.0526572	-0.0975223	-0.0380388	0.42063	27.0281	-0.0904328	0.92861	0.999784	0.126647	0.510268	16	0.248197	0.80714	0.999284	-0.0584101	0.0266878	14	-2.18865	0.0460698	0.920398	0.876071	0.371649	14	2.35726	0.0334968	0.151649
Cholesteryl esters to total lipids ratio in very large HDL	Relative lipoprotein lipid concentrations	Very large HDL ratios	XL-HDL-CE %	metabolite ~ prepost + diagnosis + age + sex + prepost:diagnosis + (1|subjectID)	-0.614663	0.367459	16	-1.67274	0.113815	0.838376	0.00298296	-0.0519426	-0.106868	0.0483255	0.412063	29.1338	0.117277	0.907445	0.999784	0.185915	0.551188	16	0.337298	0.740276	0.999284	-0.0502425	0.0244469	14	-2.05517	0.0590163	0.920398	1.071	0.340443	14	3.1459	0.00714966	0.0623308
Free cholesterol to total lipids ratio in very large HDL	Relative lipoprotein lipid concentrations	Very large HDL ratios	XL-HDL-FC %	metabolite ~ prepost + diagnosis + age + sex + prepost:diagnosis + (1|subjectID)	-0.327323	0.160773	16	-2.03594	0.058663	0.838376	-0.0182477	-0.0529769	-0.0877062	-0.210743	0.508533	15.669	-0.414413	0.684189	0.957834	-0.110909	0.241159	16	-0.459901	0.651775	0.999284	-0.038342	0.0394253	14	-0.972523	0.347295	0.920398	-0.137912	0.549028	14	-0.251193	0.805314	0.887271
Cholesterol to total lipids ratio in large HDL	Relative lipoprotein lipid concentrations	Large HDL ratios	L-HDL-C %	metabolite ~ prepost + diagnosis + age + sex + prepost:diagnosis + (1|subjectID)	-0.246613	0.255394	16	-0.965616	0.348606	0.838376	0.032787	-0.0194735	-0.071734	-0.318655	0.50476	18.6449	-0.6313	0.535508	0.841508	0.224717	0.383091	16	0.586587	0.565666	0.999284	-0.0234512	0.0372684	14	-0.629252	0.539317	0.920398	0.576091	0.518992	14	1.11002	0.285694	0.469564
Cholesteryl esters to total lipids ratio in large HDL	Relative lipoprotein lipid concentrations	Large HDL ratios	L-HDL-CE %	metabolite ~ prepost + diagnosis + age + sex + prepost:diagnosis + (1|subjectID)	-0.287409	0.280207	16	-1.0257	0.320291	0.838376	0.0353188	-0.0212254	-0.0777697	-0.456326	0.500986	19.8265	-0.910855	0.373314	0.668742	0.28062	0.420311	16	0.667648	0.513874	0.999284	-0.0267985	0.0362926	14	-0.738402	0.472468	0.920398	0.496749	0.505404	14	0.982875	0.342351	0.516638
Cholesterol to total lipids ratio in medium HDL	Relative lipoprotein lipid concentrations	Medium HDL ratios	M-HDL-C %	metabolite ~ prepost + diagnosis + age + sex + prepost:diagnosis + (1|subjectID)	-0.273832	0.228993	16	-1.19581	0.249192	0.838376	0.0200672	-0.0270939	-0.074255	-0.206242	0.49964	17.7245	-0.412782	0.684717	0.957834	0.161435	0.343489	16	0.469986	0.644707	0.999284	-0.0193613	0.0374432	14	-0.517083	0.61317	0.920398	0.70413	0.521427	14	1.35039	0.198317	0.411508
Cholesteryl esters to total lipids ratio in medium HDL	Relative lipoprotein lipid concentrations	Medium HDL ratios	M-HDL-CE %	metabolite ~ prepost + diagnosis + age + sex + prepost:diagnosis + (1|subjectID)	-0.284665	0.245109	16	-1.16138	0.262522	0.838376	0.0237669	-0.0259385	-0.0756438	-0.304255	0.500877	18.3099	-0.607445	0.551016	0.841736	0.197491	0.367664	16	0.537149	0.598556	0.999284	-0.0230967	0.0371821	14	-0.621178	0.544464	0.920398	0.624117	0.51779	14	1.20535	0.248048	0.451192
Free cholesterol to total lipids ratio in medium HDL	Relative lipoprotein lipid concentrations	Medium HDL ratios	M-HDL-FC %	metabolite ~ prepost + diagnosis + age + sex + prepost:diagnosis + (1|subjectID)	-0.208248	0.167895	16	-1.24035	0.232729	0.838376	0.00750395	-0.0325424	-0.0725887	0.202526	0.482452	16.0466	0.419784	0.68021	0.957834	0.000229496	0.251843	16	0.000911265	0.999284	0.999284	-0.00424201	0.0371667	14	-0.114135	0.910752	0.975397	0.971419	0.517576	14	1.87686	0.0815352	0.25597
Cholesterol to total lipids ratio in small HDL	Relative lipoprotein lipid concentrations	Small HDL ratios	S-HDL-C %	metabolite ~ prepost + diagnosis + age + sex + prepost:diagnosis + (1|subjectID)	-0.35735	0.255742	16	-1.39731	0.181398	0.838376	0.0151617	-0.0294896	-0.0741409	-0.171042	0.489515	18.9924	-0.349411	0.730625	0.978094	0.218413	0.383613	16	0.569359	0.577019	0.999284	-0.0294917	0.0359412	14	-0.820555	0.425651	0.920398	0.748894	0.50051	14	1.49626	0.156786	0.35171
Cholesteryl esters to total lipids ratio in small HDL	Relative lipoprotein lipid concentrations	Small HDL ratios	S-HDL-CE %	metabolite ~ prepost + diagnosis + age + sex + prepost:diagnosis + (1|subjectID)	-0.375519	0.285567	16	-1.315	0.207048	0.838376	0.0181787	-0.0301935	-0.0785656	-0.29542	0.482514	20.6265	-0.612253	0.547061	0.841508	0.227681	0.42835	16	0.53153	0.602354	0.999284	-0.0413532	0.034505	14	-1.19847	0.250628	0.920398	0.663007	0.480509	14	1.3798	0.189288	0.398766
Free cholesterol to total lipids ratio in small HDL	Relative lipoprotein lipid concentrations	Small HDL ratios	S-HDL-FC %	metabolite ~ prepost + diagnosis + age + sex + prepost:diagnosis + (1|subjectID)	-0.263503	0.171167	16	-1.53945	0.143237	0.838376	0.00988521	-0.0268031	-0.0634914	0.155684	0.493719	16.0302	0.31533	0.756579	0.98127	0.158552	0.256751	16	0.617533	0.545573	0.999284	-0.000799686	0.0380452	14	-0.0210194	0.983527	0.991906	0.860091	0.52981	14	1.6234	0.126799	0.31573
Triglycerides to total lipids ratio in small HDL	Relative lipoprotein lipid concentrations	Small HDL ratios	S-HDL-TG %	metabolite ~ prepost + diagnosis + age + sex + prepost:diagnosis + (1|subjectID)	0.17718	0.151685	16	1.16808	0.259887	0.838376	0.186518	0.06804	-0.0504382	0.171839	0.516557	15.4286	0.332662	0.743867	0.980015	-0.0979131	0.227527	16	-0.430336	0.672692	0.999284	-0.00542869	0.0402108	14	-0.135006	0.894529	0.975397	-0.560477	0.559968	14	-1.00091	0.333858	0.510003
Average diameter for LDL particles	Lipoprotein particle sizes		LDL size	metabolite ~ prepost + diagnosis + age + sex + prepost:diagnosis + (1|subjectID)	0.551505	0.385481	16	1.43069	0.171758	0.838376	0.0707303	0.022035	-0.0266603	0.282056	0.510765	25.3768	0.552223	0.585627	0.87844	-0.620922	0.578221	16	-1.07385	0.29882	0.999284	0.0180753	0.0336024	14	0.537918	0.599081	0.920398	-0.0202909	0.46794	14	-0.0433622	0.966025	0.983037
Cholesteryl esters to total lipids ratio in small LDL	Relative lipoprotein lipid concentrations	Small LDL ratios	S-LDL-CE %	metabolite ~ prepost + diagnosis + age + sex + prepost:diagnosis + (1|subjectID)	-0.245688	0.260877	16	-0.941775	0.360311	0.838481	0.0133522	-0.0226577	-0.0586675	0.114201	0.463071	19.9229	0.246616	0.807729	0.995665	-0.010667	0.391316	16	-0.0272593	0.97859	0.999284	-0.039635	0.0334939	14	-1.18335	0.256375	0.920398	0.973955	0.466429	14	2.08811	0.0555404	0.200428
Polyunsaturated fatty acids	Fatty acids		PUFA	metabolite ~ prepost + diagnosis + age + sex + prepost:diagnosis + (1|subjectID)	-0.243743	0.265962	16	-0.916459	0.373034	0.839943	0.0263416	-0.0837391	-0.19382	0.956496	0.375619	23.9277	2.54645	0.0177392	0.197009	-0.149087	0.398943	16	-0.373705	0.713529	0.999284	0.0268143	0.0253996	14	1.0557	0.308985	0.920398	1.27292	0.35371	14	3.59877	0.00290558	0.0585887
Ratio of polyunsaturated fatty acids to monounsaturated fatty acids	Fatty acids	Fatty acid ratios	PUFA/MUFA	metabolite ~ prepost + diagnosis + age + sex + prepost:diagnosis + (1|subjectID)	-0.259613	0.28532	16	-0.909901	0.376378	0.839943	0.0360746	-0.0404491	-0.116973	-0.395664	0.506563	19.9202	-0.781076	0.443942	0.745497	0.0660522	0.427981	16	0.154335	0.879276	0.999284	0.0112908	0.0366412	14	0.308143	0.76251	0.955539	0.365204	0.510259	14	0.715723	0.485929	0.624268
Citrate	Glycolysis related metabolites		Citrate	metabolite ~ prepost + diagnosis + age + sex + prepost:diagnosis + (1|subjectID)	0.296665	0.329424	16	0.900558	0.381179	0.839943	0.156173	0.0484337	-0.0593056	-0.609876	0.374188	28.8992	-1.62987	0.113983	0.30518	-0.157544	0.494135	16	-0.318827	0.753982	0.999284	0.0451313	0.0224266	14	2.0124	0.0638269	0.920398	0.90691	0.312308	14	2.9039	0.0115528	0.0702489
Acetate	Ketone bodies		Acetate	metabolite ~ prepost + diagnosis + age + sex + prepost:diagnosis + (1|subjectID)	-0.240695	0.265842	16	-0.905406	0.378683	0.839943	0.147992	-0.130426	-0.408845	0.252089	0.412161	22.0592	0.611626	0.547037	0.841508	0.11301	0.398762	16	0.283403	0.780502	0.999284	-0.0221687	0.0287872	14	-0.77009	0.454046	0.920398	-1.18429	0.400885	14	-2.95418	0.010459	0.0699565
Phospholipids to total lipids ratio in IDL	Relative lipoprotein lipid concentrations	IDL ratios	IDL-PL %	metabolite ~ prepost + diagnosis + age + sex + prepost:diagnosis + (1|subjectID)	-0.229685	0.246147	16	-0.933121	0.364626	0.839943	0.0149933	-0.020242	-0.0554773	-0.141783	0.500864	18.3511	-0.283077	0.780287	0.98127	0.0312866	0.36922	16	0.0847371	0.933522	0.999284	-0.0356101	0.0371564	14	-0.958385	0.354128	0.920398	0.571203	0.517433	14	1.10392	0.288242	0.469564
Cholesteryl esters to total lipids ratio in medium LDL	Relative lipoprotein lipid concentrations	Medium LDL ratios	M-LDL-CE %	metabolite ~ prepost + diagnosis + age + sex + prepost:diagnosis + (1|subjectID)	-0.260565	0.284058	16	-0.917295	0.372609	0.839943	0.00789077	-0.024344	-0.0565787	0.109445	0.458814	21.3432	0.238539	0.813738	0.998132	-0.15307	0.426087	16	-0.359246	0.724108	0.999284	-0.0525856	0.0324283	14	-1.6216	0.127187	0.920398	0.840108	0.45159	14	1.86033	0.0839739	0.25803
Alanine	Amino acids		Ala	metabolite ~ prepost + diagnosis + age + sex + prepost:diagnosis + (1|subjectID)	0.296265	0.331609	16	0.893417	0.384876	0.840649	0.133296	0.0108431	-0.111609	0.592721	0.513114	22.0953	1.15515	0.260371	0.54481	-0.56186	0.497414	16	-1.12956	0.275311	0.999284	0.0183411	0.0358165	14	0.512085	0.616574	0.920398	0.242184	0.498774	14	0.485559	0.634791	0.763589
Acetoacetate	Ketone bodies		Acetoacetate	metabolite ~ prepost + diagnosis + age + sex + prepost:diagnosis + (1|subjectID)	-0.287346	0.326178	16	-0.88095	0.391386	0.842739	0.572815	0.0145557	-0.543704	-0.665421	0.515553	21.7142	-1.29069	0.210384	0.471942	0.677421	0.489267	16	1.38456	0.185192	0.999284	-0.00528338	0.036216	14	-0.145885	0.886092	0.975397	-0.0186079	0.504337	14	-0.0368957	0.971089	0.983037
Phospholipids to total lipids ratio in very large HDL	Relative lipoprotein lipid concentrations	Very large HDL ratios	XL-HDL-PL %	metabolite ~ prepost + diagnosis + age + sex + prepost:diagnosis + (1|subjectID)	0.172941	0.196828	16	0.878639	0.392601	0.842739	0.121413	0.0434402	-0.0345324	-0.117343	0.531381	16.3396	-0.220827	0.827963	0.999784	-0.0126834	0.295243	16	-0.0429593	0.966266	0.999284	-0.00409897	0.0407366	14	-0.100621	0.921278	0.975397	0.233785	0.567291	14	0.412109	0.6865	0.795158
HDL cholesterol	Cholesterol		HDL-C	metabolite ~ prepost + diagnosis + age + sex + prepost:diagnosis + (1|subjectID)	-0.11177	0.135509	16	-0.824816	0.421603	0.84674	0.0360712	-0.0452955	-0.126662	0.17545	0.476464	15.336	0.368234	0.717732	0.973045	-0.00747081	0.203263	16	-0.0367544	0.971135	0.999284	0.0292923	0.0371483	14	0.788523	0.443539	0.920398	0.925092	0.51732	14	1.78824	0.0953924	0.266096
Cholesteryl esters in VLDL	Cholesteryl esters		VLDL-CE	metabolite ~ prepost + diagnosis + age + sex + prepost:diagnosis + (1|subjectID)	-0.172995	0.207933	16	-0.831976	0.417667	0.84674	0.0812886	-0.0990073	-0.279303	0.942018	0.452945	17.7381	2.07976	0.0523329	0.217182	-0.00271182	0.311899	16	-0.00869453	0.99317	0.999284	0.0265637	0.0339364	14	0.782748	0.446814	0.920398	0.634099	0.472592	14	1.34175	0.201036	0.413234
Cholesteryl esters in HDL	Cholesteryl esters		HDL-CE	metabolite ~ prepost + diagnosis + age + sex + prepost:diagnosis + (1|subjectID)	-0.11973	0.140261	16	-0.853625	0.405912	0.84674	0.038021	-0.0456156	-0.129252	0.12623	0.479736	15.4156	0.263124	0.79594	0.993258	0.00679343	0.210391	16	0.0322895	0.974641	0.999284	0.0278993	0.0373527	14	0.746914	0.467475	0.920398	0.90317	0.520166	14	1.73631	0.104452	0.276687
Tyrosine	Amino acids	Aromatic amino acids	Tyr	metabolite ~ prepost + diagnosis + age + sex + prepost:diagnosis + (1|subjectID)	0.228884	0.270323	16	0.846705	0.409645	0.84674	0.119565	0.00594035	-0.107685	1.18815	0.427314	21.7123	2.7805	0.0109909	0.197009	-0.464526	0.405484	16	-1.14561	0.268804	0.999284	0.0555127	0.0300184	14	1.84929	0.0856401	0.920398	-0.188741	0.418031	14	-0.451501	0.658544	0.784581
Total lipids in medium VLDL	Lipoprotein subclasses	Medium VLDL	M-VLDL-L	metabolite ~ prepost + diagnosis + age + sex + prepost:diagnosis + (1|subjectID)	-0.19251	0.22536	16	-0.854232	0.405585	0.84674	0.0548674	-0.161925	-0.378717	0.875972	0.47547	18.0132	1.84233	0.0819507	0.255072	-0.148102	0.338039	16	-0.438121	0.667156	0.999284	0.0169773	0.0354657	14	0.478698	0.639544	0.922314	0.535633	0.493888	14	1.08452	0.296457	0.474738
Total lipids in small VLDL	Lipoprotein subclasses	Small VLDL	S-VLDL-L	metabolite ~ prepost + diagnosis + age + sex + prepost:diagnosis + (1|subjectID)	-0.157773	0.19131	16	-0.824695	0.42167	0.84674	0.0866866	-0.0885842	-0.263855	0.745234	0.493325	16.5831	1.51063	0.149701	0.380363	0.0230187	0.286966	16	0.0802142	0.937062	0.999284	0.0191171	0.037667	14	0.507528	0.619685	0.920398	0.291394	0.524543	14	0.55552	0.587307	0.71686
Cholesteryl esters in very small VLDL	Lipoprotein subclasses	Very small VLDL	XS-VLDL-CE	metabolite ~ prepost + diagnosis + age + sex + prepost:diagnosis + (1|subjectID)	-0.16292	0.195607	16	-0.832893	0.417165	0.84674	0.0549777	-0.0712546	-0.197487	0.944153	0.414773	17.9686	2.27631	0.0352994	0.206784	-0.0124641	0.293411	16	-0.04248	0.966642	0.999284	0.0422497	0.0309605	14	1.36463	0.193903	0.920398	0.923968	0.431151	14	2.14303	0.0501638	0.190823
Phospholipids in very large HDL	Lipoprotein subclasses	Very large HDL	XL-HDL-PL	metabolite ~ prepost + diagnosis + age + sex + prepost:diagnosis + (1|subjectID)	0.126851	0.15331	16	0.827413	0.420173	0.84674	0.393325	0.149615	-0.0940943	-0.0435497	0.521742	15.4306	-0.0834699	0.934551	0.999784	0.0379333	0.229965	16	0.164953	0.871047	0.999284	0.0256059	0.040613	14	0.630486	0.538533	0.920398	0.361493	0.565568	14	0.639168	0.533033	0.666961
Phospholipids to total lipids ratio in medium LDL	Relative lipoprotein lipid concentrations	Medium LDL ratios	M-LDL-PL %	metabolite ~ prepost + diagnosis + age + sex + prepost:diagnosis + (1|subjectID)	-0.178806	0.220753	16	-0.809984	0.429832	0.856225	0.0239633	-0.0164666	-0.0568966	-0.109096	0.506531	17.3326	-0.215378	0.831986	0.999784	0.0929281	0.331129	16	0.28064	0.782583	0.999284	-0.0244538	0.0382025	14	-0.640109	0.532439	0.920398	0.646541	0.532001	14	1.2153	0.244349	0.451192
Total phospholipids in lipoprotein particles	Phospholipids		Total-PL	metabolite ~ prepost + diagnosis + age + sex + prepost:diagnosis + (1|subjectID)	-0.173166	0.217826	16	-0.794973	0.438263	0.859515	0.0222623	-0.06758	-0.157422	0.924294	0.377989	20.2364	2.4453	0.023736	0.197009	-0.178005	0.326739	16	-0.544795	0.593408	0.999284	0.0321821	0.0272018	14	1.18309	0.256476	0.920398	1.29547	0.378807	14	3.41986	0.00414585	0.0585887
Triglycerides to total lipids ratio in very small VLDL	Relative lipoprotein lipid concentrations	Very small VLDL ratios	XS-VLDL-TG %	metabolite ~ prepost + diagnosis + age + sex + prepost:diagnosis + (1|subjectID)	0.200549	0.252341	16	0.794755	0.438387	0.859515	0.113496	0.0464142	-0.0206676	-0.344231	0.489432	18.8458	-0.703327	0.490451	0.798185	0.151062	0.378511	16	0.399095	0.695099	0.999284	-0.0324326	0.03602	14	-0.900405	0.383132	0.920398	-0.659039	0.501607	14	-1.31386	0.210018	0.418355
3-Hydroxybutyrate	Ketone bodies		bOHbutyrate	metabolite ~ prepost + diagnosis + age + sex + prepost:diagnosis + (1|subjectID)	-0.284023	0.369747	16	-0.768154	0.453585	0.861581	0.700942	-0.0323984	-0.765738	-0.674596	0.506154	24.6218	-1.33279	0.194805	0.449133	0.581087	0.554621	16	1.04772	0.310338	0.999284	0.00558361	0.0337909	14	0.16524	0.871117	0.975397	0.200548	0.470565	14	0.426185	0.676453	0.790783
Triglycerides in medium HDL	Lipoprotein subclasses	Medium HDL	M-HDL-TG	metabolite ~ prepost + diagnosis + age + sex + prepost:diagnosis + (1|subjectID)	0.269558	0.347708	16	0.775241	0.449504	0.861581	0.532875	0.151601	-0.229672	0.400949	0.504564	23.3513	0.794644	0.434823	0.741582	-0.130993	0.521562	16	-0.251155	0.804892	0.999284	0.0346609	0.0344707	14	1.00552	0.331712	0.920398	-0.174105	0.480032	14	-0.362695	0.72225	0.822635
Free cholesterol to total lipids ratio in chylomicrons and extremely large VLDL	Relative lipoprotein lipid concentrations	Chylomicrons and extremely large VLDL ratios	XXL-VLDL-FC %	metabolite ~ prepost + diagnosis + age + sex + prepost:diagnosis + (1|subjectID)	0.293503	0.38171	16	0.768915	0.453145	0.861581	0.373913	0.108924	-0.156065	-0.610087	0.43279	28.9336	-1.40966	0.169299	0.41738	-0.121042	0.572565	16	-0.211403	0.835242	0.999284	0.0268047	0.0259022	14	1.03485	0.318287	0.920398	-1.02939	0.360709	14	-2.8538	0.012754	0.0738543
Triglycerides to total lipids ratio in chylomicrons and extremely large VLDL	Relative lipoprotein lipid concentrations	Chylomicrons and extremely large VLDL ratios	XXL-VLDL-TG %	metabolite ~ prepost + diagnosis + age + sex + prepost:diagnosis + (1|subjectID)	0.202809	0.261602	16	0.775258	0.449494	0.861581	0.829159	-0.014895	-0.858948	-0.192637	0.5151	18.6841	-0.373981	0.712629	0.973045	-0.47287	0.392403	16	-1.20506	0.245701	0.999284	0.00489074	0.0380078	14	0.128677	0.899443	0.975397	-0.326256	0.52929	14	-0.616403	0.547521	0.674915
Free cholesterol to total lipids ratio in very large VLDL	Relative lipoprotein lipid concentrations	Very large VLDL ratios	XL-VLDL-FC %	metabolite ~ prepost + diagnosis + age + sex + prepost:diagnosis + (1|subjectID)	0.271486	0.355955	16	0.762697	0.456742	0.861581	0.242869	0.0818739	-0.0791206	-0.0404991	0.471336	25.3922	-0.0859241	0.932201	0.999784	0.010542	0.533933	16	0.0197441	0.984492	0.999284	0.0676978	0.0309988	14	2.18388	0.0464823	0.920398	-0.124431	0.431684	14	-0.288245	0.777382	0.871929
Cholesteryl esters in small VLDL	Lipoprotein subclasses	Small VLDL	S-VLDL-CE	metabolite ~ prepost + diagnosis + age + sex + prepost:diagnosis + (1|subjectID)	-0.135892	0.182091	16	-0.746286	0.466319	0.873034	0.126503	-0.0534537	-0.23341	0.700644	0.492169	16.3337	1.42358	0.173389	0.419494	0.118996	0.273136	16	0.435665	0.6689	0.999284	0.0261989	0.0377343	14	0.694298	0.498856	0.920398	0.224974	0.525481	14	0.42813	0.67507	0.790783
VLDL cholesterol	Cholesterol		VLDL-C	metabolite ~ prepost + diagnosis + age + sex + prepost:diagnosis + (1|subjectID)	-0.154324	0.210242	16	-0.734028	0.473552	0.873343	0.0861021	-0.10807	-0.302243	0.939224	0.461713	17.6714	2.03422	0.0572213	0.229808	-0.0548171	0.315363	16	-0.173822	0.864185	0.999284	0.0239836	0.0346309	14	0.69255	0.499919	0.920398	0.5679	0.482263	14	1.17757	0.258598	0.45792
Cholesteryl esters to total lipids ratio in very large VLDL	Relative lipoprotein lipid concentrations	Very large VLDL ratios	XL-VLDL-CE %	metabolite ~ prepost + diagnosis + age + sex + prepost:diagnosis + (1|subjectID)	-0.193565	0.267124	16	-0.724626	0.479145	0.873343	0.260189	0.0512861	-0.157617	-0.496828	0.506085	19.1094	-0.98171	0.338509	0.615247	0.680058	0.400687	16	1.69723	0.109016	0.999284	0.011371	0.0370878	14	0.306596	0.763664	0.955539	0.477972	0.516478	14	0.925445	0.370413	0.542378
Free cholesterol to total lipids ratio in IDL	Relative lipoprotein lipid concentrations	IDL ratios	IDL-FC %	metabolite ~ prepost + diagnosis + age + sex + prepost:diagnosis + (1|subjectID)	-0.136049	0.185292	16	-0.734239	0.473427	0.873343	0.0156919	-0.0226709	-0.0610336	-0.0708684	0.511255	16.2326	-0.138616	0.891458	0.999784	-0.0705191	0.277938	16	-0.253722	0.802942	0.999284	-0.0175827	0.0392636	14	-0.447812	0.661141	0.922314	0.612326	0.546778	14	1.11988	0.28161	0.469564
Triglycerides to total lipids ratio in medium HDL	Relative lipoprotein lipid concentrations	Medium HDL ratios	M-HDL-TG %	metabolite ~ prepost + diagnosis + age + sex + prepost:diagnosis + (1|subjectID)	0.233292	0.322969	16	0.722334	0.480514	0.873343	0.364323	0.110373	-0.143576	0.225276	0.509028	21.7643	0.442561	0.662451	0.9515	-0.0429454	0.484454	16	-0.088647	0.930463	0.999284	0.0161069	0.0357279	14	0.450821	0.659022	0.922314	-0.46739	0.49754	14	-0.939401	0.363451	0.538686
Free cholesterol to total lipids ratio in large LDL	Relative lipoprotein lipid concentrations	Large LDL ratios	L-LDL-FC %	metabolite ~ prepost + diagnosis + age + sex + prepost:diagnosis + (1|subjectID)	-0.134978	0.188829	16	-0.714816	0.485023	0.875149	0.0264008	-0.0144481	-0.055297	-0.154553	0.507113	16.3662	-0.30477	0.764383	0.98127	0.0739541	0.283244	16	0.261097	0.797349	0.999284	-0.0178145	0.0388591	14	-0.458438	0.653673	0.922314	0.676353	0.541144	14	1.24986	0.231842	0.440676
Total cholines	Other lipids		Cholines	metabolite ~ prepost + diagnosis + age + sex + prepost:diagnosis + (1|subjectID)	-0.157323	0.226702	16	-0.693964	0.497658	0.881749	0.0293095	-0.0585813	-0.146472	0.848002	0.381986	20.6687	2.21998	0.0377466	0.206784	-0.168673	0.340053	16	-0.496021	0.626624	0.999284	0.033023	0.0272974	14	1.20975	0.246407	0.920398	1.31167	0.380139	14	3.4505	0.00390075	0.0585887
Cholesteryl esters in very large VLDL	Lipoprotein subclasses	Very large VLDL	XL-VLDL-CE	metabolite ~ prepost + diagnosis + age + sex + prepost:diagnosis + (1|subjectID)	-0.122616	0.175818	16	-0.697407	0.495558	0.881749	0.207192	-0.104258	-0.415708	0.530245	0.514836	15.9659	1.02993	0.318394	0.591642	0.0733722	0.263727	16	0.278213	0.784412	0.999284	0.0152769	0.0397151	14	0.384663	0.706267	0.922314	0.0508672	0.553065	14	0.0919733	0.928022	0.977985
Concentration of small VLDL particles	Lipoprotein subclasses	Small VLDL	S-VLDL-P	metabolite ~ prepost + diagnosis + age + sex + prepost:diagnosis + (1|subjectID)	-0.132594	0.191813	16	-0.69127	0.499304	0.881749	0.111338	-0.0744637	-0.260265	0.724696	0.496446	16.5626	1.45977	0.163061	0.406022	0.0343439	0.287719	16	0.119366	0.906471	0.999284	0.0193739	0.0379181	14	0.51094	0.617355	0.920398	0.21755	0.52804	14	0.411994	0.686582	0.795158
Triglycerides in HDL	Triglycerides		HDL-TG	metabolite ~ prepost + diagnosis + age + sex + prepost:diagnosis + (1|subjectID)	0.219414	0.326438	16	0.672146	0.511081	0.883744	0.29737	0.0445669	-0.208236	0.801018	0.483807	22.921	1.65566	0.111421	0.30518	-0.293929	0.489657	16	-0.600274	0.556731	0.999284	0.0403227	0.0333009	14	1.21086	0.245993	0.920398	0.00150089	0.463741	14	0.00323648	0.997463	0.997463
Acetone	Ketone bodies		Acetone	metabolite ~ prepost + diagnosis + age + sex + prepost:diagnosis + (1|subjectID)	-0.274159	0.403774	16	-0.678993	0.506846	0.883744	0.275375	0.0152948	-0.244785	-1.16219	0.452214	29.1559	-2.56999	0.015542	0.197009	0.701717	0.60566	16	1.1586	0.263621	0.999284	0.0165535	0.0268015	14	0.617634	0.546733	0.920398	-0.608311	0.373232	14	-1.62985	0.125419	0.31548
Triglycerides in very small VLDL	Lipoprotein subclasses	Very small VLDL	XS-VLDL-TG	metabolite ~ prepost + diagnosis + age + sex + prepost:diagnosis + (1|subjectID)	0.148704	0.219463	16	0.677579	0.507719	0.883744	0.271069	0.0909198	-0.0892298	0.612162	0.501098	17.3689	1.22164	0.238166	0.515398	0.0458481	0.329195	16	0.139273	0.890972	0.999284	0.0252284	0.0377703	14	0.667941	0.515032	0.920398	-0.0461285	0.525982	14	-0.0876997	0.931357	0.977985
Free cholesterol in HDL	Free cholesterol		HDL-FC	metabolite ~ prepost + diagnosis + age + sex + prepost:diagnosis + (1|subjectID)	-0.0807632	0.124019	16	-0.651219	0.524149	0.887279	0.0338129	-0.0441401	-0.122093	0.347743	0.464814	15.1693	0.748134	0.465821	0.768141	-0.0601218	0.186028	16	-0.323187	0.750739	0.999284	0.0334223	0.0363434	14	0.919627	0.373342	0.920398	0.985386	0.50611	14	1.94698	0.0718843	0.238656
Albumin	Fluid balance		Albumin	metabolite ~ prepost + diagnosis + age + sex + prepost:diagnosis + (1|subjectID)	0.247011	0.384407	30	0.642575	0.525381	0.887279	0.123085	0.0537252	-0.0156344	0.157587	0.412268	30	0.382245	0.704974	0.973045	0.515972	0.576611	30	0.894836	0.377999	0.999284	0.0673229	0.0235176	30	2.86267	0.00758975	0.920398	-0.664705	0.327501	30	-2.02963	0.0513459	0.190823
Triglycerides in IDL	Lipoprotein subclasses	IDL	IDL-TG	metabolite ~ prepost + diagnosis + age + sex + prepost:diagnosis + (1|subjectID)	0.144357	0.223431	16	0.646092	0.527379	0.887279	0.183609	0.0574133	-0.0687828	0.843967	0.471947	18.0028	1.78826	0.0905764	0.271729	0.0241819	0.335147	16	0.0721532	0.943374	0.999284	0.03276	0.0352088	14	0.930448	0.367906	0.920398	0.35056	0.490311	14	0.714975	0.486377	0.624268
Cholesteryl esters in medium HDL	Lipoprotein subclasses	Medium HDL	M-HDL-CE	metabolite ~ prepost + diagnosis + age + sex + prepost:diagnosis + (1|subjectID)	-0.0926641	0.140916	16	-0.657584	0.520154	0.887279	0.03445	-0.0450554	-0.124561	0.169043	0.48065	15.4238	0.351697	0.729824	0.978094	-0.0664691	0.211374	16	-0.314462	0.757234	0.999284	0.0230556	0.0374187	14	0.616153	0.547682	0.920398	0.925385	0.521085	14	1.77588	0.0974832	0.26674
Free cholesterol in VLDL	Free cholesterol		VLDL-FC	metabolite ~ prepost + diagnosis + age + sex + prepost:diagnosis + (1|subjectID)	-0.131374	0.212422	16	-0.618458	0.544978	0.890421	0.0952215	-0.12243	-0.340082	0.918248	0.473843	17.5467	1.93787	0.0689024	0.233664	-0.116271	0.318634	16	-0.364905	0.719961	0.999284	0.0205733	0.0356127	14	0.577696	0.572644	0.920398	0.470216	0.495936	14	0.948138	0.359139	0.535483
Phosphatidylcholines	Other lipids		Phosphatidylc	metabolite ~ prepost + diagnosis + age + sex + prepost:diagnosis + (1|subjectID)	-0.142962	0.227964	16	-0.627123	0.539425	0.890421	0.0228852	-0.0714964	-0.165878	0.901726	0.388283	20.5066	2.32234	0.0306032	0.206784	-0.28373	0.341946	16	-0.82975	0.418888	0.999284	0.0352747	0.0278206	14	1.26794	0.225502	0.920398	1.24822	0.387424	14	3.22186	0.0061474	0.0623308
Apolipoprotein A1	Apolipoproteins		ApoA1	metabolite ~ prepost + diagnosis + age + sex + prepost:diagnosis + (1|subjectID)	-0.0915212	0.148786	16	-0.615119	0.547126	0.890421	0.0237488	-0.0397465	-0.103242	0.363479	0.461549	15.7392	0.787519	0.442677	0.745497	-0.11649	0.223179	16	-0.521957	0.608851	0.999284	0.0298991	0.0357404	14	0.836563	0.416889	0.920398	1.02398	0.497713	14	2.05737	0.0587775	0.203986
Histidine	Amino acids		His	metabolite ~ prepost + diagnosis + age + sex + prepost:diagnosis + (1|subjectID)	-0.212823	0.345103	16	-0.616693	0.546113	0.890421	0.113896	0.0156944	-0.0825072	-0.154417	0.511913	22.9037	-0.301647	0.765643	0.98127	0.678066	0.517655	16	1.30988	0.208732	0.999284	0.0224758	0.0352458	14	0.637688	0.533968	0.920398	-0.177166	0.490827	14	-0.360954	0.723523	0.822635
Cholesterol in medium HDL	Lipoprotein subclasses	Medium HDL	M-HDL-C	metabolite ~ prepost + diagnosis + age + sex + prepost:diagnosis + (1|subjectID)	-0.0876543	0.139346	16	-0.629039	0.538202	0.890421	0.0337594	-0.0467223	-0.127204	0.213009	0.476772	15.4146	0.446773	0.661252	0.9515	-0.0817862	0.20902	16	-0.391285	0.700748	0.999284	0.0242715	0.0371226	14	0.65382	0.523823	0.920398	0.952148	0.516962	14	1.84182	0.0867838	0.260351
Lactate	Glycolysis related metabolites		Lactate	metabolite ~ prepost + diagnosis + age + sex + prepost:diagnosis + (1|subjectID)	-0.17359	0.286741	16	-0.605389	0.553411	0.894801	0.0933519	-0.0609827	-0.215317	0.691479	0.492318	20.3891	1.40454	0.17521	0.419494	0.00165797	0.430112	16	0.00385475	0.996972	0.999284	0.0139012	0.0353419	14	0.393335	0.699997	0.922314	0.412873	0.492165	14	0.838892	0.415624	0.578159
Triglycerides in chylomicrons and extremely large VLDL	Lipoprotein subclasses	Chylomicrons and extremely large VLDL	XXL-VLDL-TG	metabolite ~ prepost + diagnosis + age + sex + prepost:diagnosis + (1|subjectID)	0.195607	0.328591	16	0.595289	0.559977	0.899575	2.76525	-0.460819	-3.68689	0.259065	0.523468	21.5775	0.494902	0.625671	0.921847	-0.608737	0.492887	16	-1.23504	0.234644	0.999284	-0.00165794	0.0368553	14	-0.0449852	0.964754	0.989489	0.0872263	0.513239	14	0.169953	0.867479	0.935075
Cholesterol in very small VLDL	Lipoprotein subclasses	Very small VLDL	XS-VLDL-C	metabolite ~ prepost + diagnosis + age + sex + prepost:diagnosis + (1|subjectID)	-0.117208	0.202399	16	-0.579094	0.570589	0.910749	0.0770544	-0.0534576	-0.18397	0.973941	0.421582	18.1297	2.31021	0.0328489	0.206784	-0.0208972	0.303599	16	-0.0688315	0.945977	0.999284	0.0419989	0.0313869	14	1.3381	0.202193	0.920398	0.838446	0.437088	14	1.91825	0.0757053	0.248035
Phospholipids in VLDL	Phospholipids		VLDL-PL	metabolite ~ prepost + diagnosis + age + sex + prepost:diagnosis + (1|subjectID)	-0.0964596	0.205741	16	-0.468841	0.645508	0.916085	0.11202	-0.104734	-0.321489	0.876665	0.484813	17.1434	1.80826	0.0881423	0.269988	-0.125984	0.308611	16	-0.40823	0.688516	0.999284	0.0182938	0.0366776	14	0.498772	0.625685	0.921867	0.361959	0.510766	14	0.708659	0.490169	0.625908
Total lipids in VLDL	Total lipids		VLDL-L	metabolite ~ prepost + diagnosis + age + sex + prepost:diagnosis + (1|subjectID)	-0.0901203	0.213561	16	-0.421989	0.678649	0.916085	0.10786	-0.123259	-0.354378	0.851334	0.492031	17.3028	1.73024	0.101381	0.286864	-0.192579	0.320341	16	-0.601169	0.556149	0.999284	0.0136005	0.0371269	14	0.366325	0.7196	0.928395	0.327561	0.517022	14	0.633553	0.536586	0.66805
Total lipids in HDL	Total lipids		HDL-L	metabolite ~ prepost + diagnosis + age + sex + prepost:diagnosis + (1|subjectID)	-0.0559624	0.125847	16	-0.444687	0.662502	0.916085	0.0334293	-0.0360235	-0.105476	0.294385	0.473652	15.1591	0.621522	0.543491	0.841508	-0.100105	0.18877	16	-0.530301	0.603186	0.999284	0.030485	0.0370409	14	0.823009	0.4243	0.920398	0.941984	0.515824	14	1.82617	0.0892228	0.264482
Concentration of VLDL particles	Lipoprotein particle concentrations		VLDL-P	metabolite ~ prepost + diagnosis + age + sex + prepost:diagnosis + (1|subjectID)	-0.11574	0.211985	16	-0.545982	0.59261	0.916085	0.0980519	-0.0802989	-0.25865	0.911642	0.472573	17.5516	1.9291	0.0700482	0.233664	-0.067665	0.317978	16	-0.212798	0.834172	0.999284	0.0233195	0.0355144	14	0.65662	0.522073	0.920398	0.44584	0.494567	14	0.901476	0.382582	0.547491
Phosphoglycerides	Other lipids		Phosphoglyc	metabolite ~ prepost + diagnosis + age + sex + prepost:diagnosis + (1|subjectID)	-0.118759	0.225545	16	-0.526545	0.605733	0.916085	0.0358623	-0.0573971	-0.150657	0.894654	0.38151	20.6102	2.34503	0.0291281	0.206784	-0.215276	0.338317	16	-0.636314	0.53357	0.999284	0.0328226	0.0272893	14	1.20276	0.249016	0.920398	1.30537	0.380026	14	3.43494	0.00402337	0.0585887
Total fatty acids	Fatty acids		Total-FA	metabolite ~ prepost + diagnosis + age + sex + prepost:diagnosis + (1|subjectID)	-0.131326	0.255236	16	-0.514527	0.613917	0.916085	0.0512554	-0.0633781	-0.178011	1.05839	0.394668	22.1079	2.68171	0.0135914	0.197009	-0.192729	0.382854	16	-0.503399	0.621543	0.999284	0.0224827	0.0275429	14	0.81628	0.428011	0.920398	1.14646	0.383557	14	2.98902	0.00976157	0.0699565
Degree of unsaturation	Fatty acids		Unsaturation	metabolite ~ prepost + diagnosis + age + sex + prepost:diagnosis + (1|subjectID)	-0.105497	0.228525	16	-0.461644	0.650551	0.916085	0.021861	0.00107169	-0.0197176	0.237751	0.423878	19.3603	0.560894	0.581304	0.87724	0.278633	0.342787	16	0.812845	0.428237	0.999284	0.0283733	0.0309382	14	0.917095	0.374622	0.920398	1.25084	0.43084	14	2.90327	0.0115671	0.0702489
Isoleucine	Amino acids	Branched-chain amino acids	Ile	metabolite ~ prepost + diagnosis + age + sex + prepost:diagnosis + (1|subjectID)	-0.180761	0.345542	16	-0.523124	0.608057	0.916085	0.158965	-0.00549034	-0.169946	-0.00263275	0.482231	24.189	-0.00545952	0.995689	0.999784	0.3665	0.518312	16	0.707102	0.489674	0.999284	0.00650539	0.032454	14	0.20045	0.844012	0.975397	-0.813772	0.451948	14	-1.80059	0.0933435	0.266096
Pyruvate	Glycolysis related metabolites		Pyruvate	metabolite ~ prepost + diagnosis + age + sex + prepost:diagnosis + (1|subjectID)	0.13301	0.293961	16	0.452476	0.657001	0.916085	0.189598	-0.238563	-0.666724	0.712469	0.505803	20.3579	1.40859	0.174047	0.419494	-0.935721	0.440941	16	-2.1221	0.0497903	0.999284	0.0039773	0.0363283	14	0.109482	0.914374	0.975397	0.221599	0.505901	14	0.438028	0.668049	0.788361
Free cholesterol in chylomicrons and extremely large VLDL	Lipoprotein subclasses	Chylomicrons and extremely large VLDL	XXL-VLDL-FC	metabolite ~ prepost + diagnosis + age + sex + prepost:diagnosis + (1|subjectID)	0.105674	0.245298	16	0.4308	0.672361	0.916085	0.877421	0.0334885	-0.810444	0.653979	0.51427	18.0702	1.27166	0.219616	0.488254	-0.204035	0.367947	16	-0.554524	0.586889	0.999284	0.00157045	0.0383244	14	0.0409777	0.967892	0.989489	0.0556729	0.533699	14	0.104315	0.918399	0.973112
Total lipids in very large VLDL	Lipoprotein subclasses	Very large VLDL	XL-VLDL-L	metabolite ~ prepost + diagnosis + age + sex + prepost:diagnosis + (1|subjectID)	-0.093025	0.197937	16	-0.469973	0.644716	0.916085	0.228542	-0.268601	-0.765744	0.578384	0.516076	16.5222	1.12074	0.278427	0.563645	-0.161154	0.296906	16	-0.542779	0.594763	0.999284	0.00469406	0.0394438	14	0.119006	0.906961	0.975397	-0.121266	0.549286	14	-0.220771	0.828458	0.904764
Cholesterol in very large VLDL	Lipoprotein subclasses	Very large VLDL	XL-VLDL-C	metabolite ~ prepost + diagnosis + age + sex + prepost:diagnosis + (1|subjectID)	-0.0966883	0.178264	16	-0.542389	0.595025	0.916085	0.243589	-0.129041	-0.501671	0.534187	0.516106	16.0141	1.03503	0.316031	0.591642	0.00564236	0.267396	16	0.0211012	0.983426	0.999284	0.0161911	0.0397809	14	0.407006	0.690158	0.922314	-0.025839	0.553982	14	-0.0466423	0.963457	0.983037
Triglycerides in very large VLDL	Lipoprotein subclasses	Very large VLDL	XL-VLDL-TG	metabolite ~ prepost + diagnosis + age + sex + prepost:diagnosis + (1|subjectID)	-0.0975713	0.229848	16	-0.424504	0.676851	0.916085	0.266303	-0.351016	-0.968334	0.584994	0.51254	17.5494	1.14136	0.269054	0.549135	-0.235589	0.344771	16	-0.683318	0.504182	0.999284	-0.00907255	0.0385194	14	-0.235532	0.817206	0.972551	-0.145637	0.536414	14	-0.271502	0.789967	0.877558
Total lipids in large VLDL	Lipoprotein subclasses	Large VLDL	L-VLDL-L	metabolite ~ prepost + diagnosis + age + sex + prepost:diagnosis + (1|subjectID)	-0.0820733	0.195829	16	-0.419107	0.680711	0.916085	0.132151	-0.204196	-0.540543	0.594324	0.518543	16.4393	1.14614	0.268146	0.549135	-0.231261	0.293743	16	-0.787288	0.44262	0.999284	0.00926813	0.0396868	14	0.233532	0.818729	0.972551	0.0119067	0.552671	14	0.021544	0.983116	0.988464
Triglycerides in medium VLDL	Lipoprotein subclasses	Medium VLDL	M-VLDL-TG	metabolite ~ prepost + diagnosis + age + sex + prepost:diagnosis + (1|subjectID)	-0.103419	0.226632	16	-0.456329	0.654286	0.916085	0.0971745	-0.160885	-0.418945	0.701121	0.509004	17.4936	1.37744	0.185747	0.434297	-0.261175	0.339948	16	-0.768279	0.453513	0.999284	0.0063276	0.0382884	14	0.165262	0.871101	0.975397	0.234979	0.533197	14	0.440698	0.66616	0.788361
Phospholipids in very small VLDL	Lipoprotein subclasses	Very small VLDL	XS-VLDL-PL	metabolite ~ prepost + diagnosis + age + sex + prepost:diagnosis + (1|subjectID)	0.121662	0.243202	16	0.500252	0.623708	0.916085	0.221808	0.0479175	-0.125973	0.900032	0.462694	19.0613	1.9452	0.0666523	0.233664	-0.0435921	0.364803	16	-0.119495	0.906371	0.999284	0.0396767	0.0339342	14	1.16922	0.261836	0.920398	0.384551	0.472561	14	0.813759	0.429407	0.584275
Concentration of medium HDL particles	Lipoprotein subclasses	Medium HDL	M-HDL-P	metabolite ~ prepost + diagnosis + age + sex + prepost:diagnosis + (1|subjectID)	-0.0569601	0.135945	16	-0.418995	0.680791	0.916085	0.0332504	-0.045692	-0.124634	0.30909	0.473233	15.3643	0.653146	0.523317	0.829973	-0.146243	0.203917	16	-0.717168	0.48361	0.999284	0.0262007	0.0368786	14	0.710458	0.489087	0.920398	0.967521	0.513564	14	1.88394	0.0805111	0.25597
Free cholesterol in medium HDL	Lipoprotein subclasses	Medium HDL	M-HDL-FC	metabolite ~ prepost + diagnosis + age + sex + prepost:diagnosis + (1|subjectID)	-0.064208	0.138976	16	-0.462009	0.650295	0.916085	0.0360609	-0.0545828	-0.145227	0.393894	0.459792	15.5181	0.856679	0.404658	0.714608	-0.147242	0.208464	16	-0.706319	0.490148	0.999284	0.0283445	0.0357376	14	0.793129	0.440938	0.920398	1.04907	0.497675	14	2.10794	0.05354	0.196051
Total lipids in small HDL	Lipoprotein subclasses	Small HDL	S-HDL-L	metabolite ~ prepost + diagnosis + age + sex + prepost:diagnosis + (1|subjectID)	-0.139395	0.253853	16	-0.549116	0.590508	0.916085	0.0190842	-0.0488498	-0.116784	0.885833	0.42988	20.5932	2.06065	0.0521928	0.217182	-0.327253	0.380779	16	-0.85943	0.402797	0.999284	-0.00119255	0.0307577	14	-0.0387724	0.969619	0.989489	1.12097	0.428326	14	2.61711	0.0202901	0.105255
Ratio of docosahexaenoic acid to total fatty acids	Fatty acids	Fatty acid ratios	DHA %	metabolite ~ prepost + diagnosis + age + sex + prepost:diagnosis + (1|subjectID)	0.110169	0.246661	16	0.446641	0.66112	0.916085	0.143689	0.0608194	-0.0220503	-0.182755	0.500252	18.3834	-0.365326	0.719037	0.973045	0.395307	0.369991	16	1.06842	0.301184	0.999284	-0.00728809	0.0370916	14	-0.196489	0.847051	0.975397	0.68445	0.516531	14	1.32509	0.206362	0.417756
Cholesterol to total lipids ratio in large VLDL	Relative lipoprotein lipid concentrations	Large VLDL ratios	L-VLDL-C %	metabolite ~ prepost + diagnosis + age + sex + prepost:diagnosis + (1|subjectID)	-0.140274	0.318531	16	-0.440378	0.665555	0.916085	0.12521	0.0344246	-0.0563605	0.0613062	0.484285	22.4237	0.126591	0.900392	0.999784	0.761955	0.477796	16	1.59473	0.130334	0.999284	0.044503	0.0336178	14	1.32379	0.206782	0.920398	-0.0762769	0.468155	14	-0.162931	0.872901	0.935645
Cholesteryl esters to total lipids ratio in small VLDL	Relative lipoprotein lipid concentrations	Small VLDL ratios	S-VLDL-CE %	metabolite ~ prepost + diagnosis + age + sex + prepost:diagnosis + (1|subjectID)	-0.12682	0.293957	16	-0.431423	0.671917	0.916085	0.0595907	0.00506131	-0.0494681	-0.00885539	0.519008	19.9954	-0.0170621	0.986556	0.999784	0.381165	0.440936	16	0.864444	0.400119	0.999284	0.00498307	0.0374959	14	0.132896	0.896167	0.975397	0.430995	0.522161	14	0.825408	0.422983	0.581893
Triglycerides to total lipids ratio in small VLDL	Relative lipoprotein lipid concentrations	Small VLDL ratios	S-VLDL-TG %	metabolite ~ prepost + diagnosis + age + sex + prepost:diagnosis + (1|subjectID)	0.151522	0.370497	16	0.40897	0.687984	0.916085	0.0745832	-0.00231854	-0.0792202	-0.205731	0.486713	25.5797	-0.422695	0.67605	0.957834	-0.379824	0.555745	16	-0.683449	0.504101	0.999284	-0.0478634	0.031889	14	-1.50094	0.155584	0.920398	-0.291278	0.444079	14	-0.655915	0.522513	0.660436
Phospholipids to total lipids ratio in large LDL	Relative lipoprotein lipid concentrations	Large LDL ratios	L-LDL-PL %	metabolite ~ prepost + diagnosis + age + sex + prepost:diagnosis + (1|subjectID)	-0.103057	0.246803	16	-0.417568	0.681813	0.916085	0.031104	-0.00556038	-0.0422247	-0.240012	0.500147	18.3912	-0.479883	0.636968	0.932971	0.103087	0.370205	16	0.278459	0.784227	0.999284	-0.0394933	0.0370792	14	-1.06511	0.304853	0.920398	0.555491	0.516358	14	1.07578	0.300214	0.474738
Phospholipids to total lipids ratio in small LDL	Relative lipoprotein lipid concentrations	Small LDL ratios	S-LDL-PL %	metabolite ~ prepost + diagnosis + age + sex + prepost:diagnosis + (1|subjectID)	-0.10628	0.203984	16	-0.52102	0.609489	0.916085	0.0267283	-0.0120832	-0.0508947	-0.229152	0.519649	16.6521	-0.440974	0.664903	0.9515	0.0211032	0.305975	16	0.0689703	0.945868	0.999284	-0.0221076	0.0396318	14	-0.557824	0.585775	0.920398	0.397462	0.551905	14	0.720165	0.483275	0.624268
Triglycerides to total lipids ratio in very large HDL	Relative lipoprotein lipid concentrations	Very large HDL ratios	XL-HDL-TG %	metabolite ~ prepost + diagnosis + age + sex + prepost:diagnosis + (1|subjectID)	-0.10807	0.263242	16	-0.410534	0.68686	0.916085	0.12232	-0.0790961	-0.280512	0.693499	0.504333	18.9821	1.37508	0.18512	0.434297	-0.112592	0.394863	16	-0.285142	0.779193	0.999284	0.00102175	0.0370352	14	0.0275885	0.97838	0.991906	0.0262439	0.515746	14	0.0508853	0.960136	0.983037
Phospholipids to total lipids ratio in large HDL	Relative lipoprotein lipid concentrations	Large HDL ratios	L-HDL-PL %	metabolite ~ prepost + diagnosis + age + sex + prepost:diagnosis + (1|subjectID)	-0.134313	0.237572	16	-0.565358	0.579672	0.916085	0.014666	-0.0193539	-0.0533739	0.108233	0.486223	18.295	0.2226	0.826313	0.999784	-0.164821	0.356357	16	-0.462516	0.649939	0.999284	-0.0382673	0.0361029	14	-1.05995	0.307112	0.920398	0.776243	0.502762	14	1.54395	0.144898	0.331005
Free cholesterol to total lipids ratio in large HDL	Relative lipoprotein lipid concentrations	Large HDL ratios	L-HDL-FC %	metabolite ~ prepost + diagnosis + age + sex + prepost:diagnosis + (1|subjectID)	-0.0823645	0.189768	16	-0.434027	0.670065	0.916085	0.0330208	-0.0129591	-0.058939	0.15698	0.506174	16.4012	0.310131	0.760368	0.98127	0.00172693	0.284652	16	0.00606682	0.995234	0.999284	-0.0112658	0.0387646	14	-0.290622	0.775601	0.96082	0.751446	0.539828	14	1.39201	0.185639	0.398483
Phospholipids to total lipids ratio in medium HDL	Relative lipoprotein lipid concentrations	Medium HDL ratios	M-HDL-PL %	metabolite ~ prepost + diagnosis + age + sex + prepost:diagnosis + (1|subjectID)	-0.108866	0.237407	16	-0.458562	0.652716	0.916085	0.0181104	-0.0134704	-0.0450512	0.0286213	0.492946	18.1588	0.0580618	0.954334	0.999784	-0.103566	0.35611	16	-0.290825	0.774921	0.999284	-0.0438794	0.0366828	14	-1.19619	0.25149	0.920398	0.650718	0.510837	14	1.27383	0.223467	0.435517
Phospholipids to total lipids ratio in small HDL	Relative lipoprotein lipid concentrations	Small HDL ratios	S-HDL-PL %	metabolite ~ prepost + diagnosis + age + sex + prepost:diagnosis + (1|subjectID)	-0.0819863	0.193832	16	-0.422975	0.677944	0.916085	0.0194113	-0.0142148	-0.0478409	-0.0223694	0.50744	16.5001	-0.0440828	0.965368	0.999784	-0.0977888	0.290749	16	-0.336335	0.740989	0.999284	-0.0244261	0.0387979	14	-0.629573	0.539113	0.920398	0.650954	0.540292	14	1.20482	0.248246	0.451192
Average diameter for HDL particles	Lipoprotein particle sizes		HDL size	metabolite ~ prepost + diagnosis + age + sex + prepost:diagnosis + (1|subjectID)	0.0343799	0.071723	16	0.479342	0.638181	0.916085	0.0396805	0.0118152	-0.01605	-0.092999	0.513316	14.3111	-0.181173	0.858773	0.999784	0.0272456	0.107584	16	0.253248	0.803302	0.999284	0.0342145	0.0407387	14	0.839853	0.415103	0.920398	0.438683	0.567319	14	0.773257	0.452229	0.598963
Cholesteryl esters in large VLDL	Lipoprotein subclasses	Large VLDL	L-VLDL-CE	metabolite ~ prepost + diagnosis + age + sex + prepost:diagnosis + (1|subjectID)	-0.0682758	0.177653	16	-0.38432	0.705801	0.934811	0.247426	-0.094687	-0.4368	0.539616	0.514142	16.0158	1.04955	0.309508	0.588715	-0.0151763	0.26648	16	-0.0569508	0.95529	0.999284	0.0234313	0.0396285	14	0.591274	0.563762	0.920398	-0.0331188	0.551859	14	-0.0600132	0.952993	0.983037
Docosahexaenoic acid	Fatty acids		DHA	metabolite ~ prepost + diagnosis + age + sex + prepost:diagnosis + (1|subjectID)	0.0727565	0.194687	16	0.37371	0.713525	0.934989	0.153129	0.0521944	-0.0487404	0.769774	0.382333	18.712	2.01336	0.0586886	0.23196	0.18624	0.29203	16	0.637743	0.532663	0.999284	0.0264288	0.0281987	14	0.937233	0.364527	0.920398	1.31405	0.39269	14	3.34629	0.00479929	0.0585887
Concentration of very small VLDL particles	Lipoprotein subclasses	Very small VLDL	XS-VLDL-P	metabolite ~ prepost + diagnosis + age + sex + prepost:diagnosis + (1|subjectID)	-0.0762174	0.20965	16	-0.363547	0.720956	0.934989	0.104484	-0.0254657	-0.155415	0.977491	0.43575	18.1494	2.24324	0.0375928	0.206784	0.0304211	0.314474	16	0.0967362	0.924137	0.999284	0.0400233	0.0324314	14	1.23409	0.237485	0.920398	0.655499	0.451633	14	1.4514	0.168707	0.372478
Total lipids in very large HDL	Lipoprotein subclasses	Very large HDL	XL-HDL-L	metabolite ~ prepost + diagnosis + age + sex + prepost:diagnosis + (1|subjectID)	0.0477224	0.13078	16	0.364905	0.719961	0.934989	0.219774	0.0591159	-0.101542	-0.00830311	0.514596	15.0568	-0.0161352	0.987338	0.999784	0.0582648	0.196171	16	0.297011	0.770279	0.999284	0.029457	0.0403135	14	0.730698	0.477015	0.920398	0.489092	0.561398	14	0.871204	0.398336	0.560371
Cholesterol to total lipids ratio in chylomicrons and extremely large VLDL	Relative lipoprotein lipid concentrations	Chylomicrons and extremely large VLDL ratios	XXL-VLDL-C %	metabolite ~ prepost + diagnosis + age + sex + prepost:diagnosis + (1|subjectID)	-0.127429	0.348752	16	-0.365386	0.719609	0.934989	0.339845	0.0517772	-0.236291	0.319194	0.487727	24.143	0.654452	0.519007	0.828415	0.508142	0.523129	16	0.971352	0.34583	0.999284	0.0188295	0.0328515	14	0.573171	0.57562	0.920398	0.52057	0.457484	14	1.1379	0.274263	0.469564
Ratio of triglycerides to phosphoglycerides	Other lipids		TG/PG	metabolite ~ prepost + diagnosis + age + sex + prepost:diagnosis + (1|subjectID)	0.0558387	0.166963	16	0.334438	0.742393	0.954402	0.160679	-0.0196249	-0.199929	0.418381	0.520712	15.7196	0.803478	0.43368	0.741582	-0.189119	0.250444	16	-0.755136	0.46114	0.999284	-0.00512212	0.040335	14	-0.12699	0.900754	0.975397	-0.346434	0.561697	14	-0.616763	0.547291	0.674915
Ratio of omega-3 fatty acids to total fatty acids	Fatty acids	Fatty acid ratios	Omega-3 %	metabolite ~ prepost + diagnosis + age + sex + prepost:diagnosis + (1|subjectID)	0.0638211	0.191758	16	0.332821	0.743591	0.954402	0.152635	0.0746383	-0.00335864	0.259231	0.422663	17.6418	0.613326	0.547487	0.841508	0.555981	0.287637	16	1.93292	0.0711439	0.999284	0.0130736	0.0317172	14	0.412194	0.68644	0.922314	1.21846	0.441687	14	2.75865	0.0153813	0.0832599
Concentration of large VLDL particles	Lipoprotein subclasses	Large VLDL	L-VLDL-P	metabolite ~ prepost + diagnosis + age + sex + prepost:diagnosis + (1|subjectID)	-0.0571135	0.183344	16	-0.311509	0.759436	0.963176	0.164425	-0.155666	-0.475757	0.5749	0.519319	16.1106	1.10703	0.284538	0.566801	-0.181708	0.275017	16	-0.660715	0.518196	0.999284	0.0110062	0.0399641	14	0.275402	0.787031	0.963555	-0.037553	0.556533	14	-0.0674767	0.947156	0.983037
Ratio of monounsaturated fatty acids to total fatty acids	Fatty acids	Fatty acid ratios	MUFA %	metabolite ~ prepost + diagnosis + age + sex + prepost:diagnosis + (1|subjectID)	-0.108923	0.353607	16	-0.308033	0.762031	0.963176	0.0318509	-0.00536529	-0.0425815	0.135233	0.478753	24.8741	0.282469	0.779921	0.98127	0.0699931	0.53041	16	0.13196	0.896661	0.999284	-0.0587756	0.0318084	14	-1.8478	0.0858669	0.920398	0.490531	0.442958	14	1.1074	0.286786	0.469564
Cholesteryl esters to total lipids ratio in chylomicrons and extremely large VLDL	Relative lipoprotein lipid concentrations	Chylomicrons and extremely large VLDL ratios	XXL-VLDL-CE %	metabolite ~ prepost + diagnosis + age + sex + prepost:diagnosis + (1|subjectID)	-0.104068	0.331356	16	-0.314067	0.757528	0.963176	0.380672	0.0678877	-0.244897	0.151528	0.51244	22.1054	0.295698	0.77022	0.98127	0.48836	0.497034	16	0.98255	0.340454	0.999284	0.00438696	0.0357635	14	0.122666	0.904115	0.975397	0.286686	0.498035	14	0.575635	0.573999	0.704067
Concentration of very large VLDL particles	Lipoprotein subclasses	Very large VLDL	XL-VLDL-P	metabolite ~ prepost + diagnosis + age + sex + prepost:diagnosis + (1|subjectID)	-0.0453247	0.154408	16	-0.293538	0.772884	0.963427	0.313171	-0.202324	-0.717819	0.4257	0.521127	15.4558	0.816883	0.426408	0.73733	-0.107441	0.231612	16	-0.463882	0.648981	0.999284	0.0129182	0.0405477	14	0.318594	0.754738	0.955539	-0.293947	0.56466	14	-0.520574	0.610798	0.738295
Phospholipids in very large VLDL	Lipoprotein subclasses	Very large VLDL	XL-VLDL-PL	metabolite ~ prepost + diagnosis + age + sex + prepost:diagnosis + (1|subjectID)	-0.0701826	0.262168	16	-0.267701	0.79235	0.963427	1.21918	-0.383778	-1.98674	0.398291	0.511758	18.7764	0.778281	0.446101	0.745497	-0.0576926	0.393252	16	-0.146706	0.885196	0.999284	0.0141662	0.0377052	14	0.375711	0.712764	0.924365	-0.392632	0.525075	14	-0.747764	0.466978	0.614018
Cholesterol in large VLDL	Lipoprotein subclasses	Large VLDL	L-VLDL-C	metabolite ~ prepost + diagnosis + age + sex + prepost:diagnosis + (1|subjectID)	-0.0496784	0.171824	16	-0.289124	0.776199	0.963427	0.244249	-0.110135	-0.46452	0.523497	0.517922	15.8485	1.01076	0.327313	0.603711	-0.0719693	0.257736	16	-0.279237	0.78364	0.999284	0.0196593	0.040032	14	0.491089	0.630972	0.922314	-0.0884425	0.557478	14	-0.158648	0.876212	0.935645
Triglycerides in large VLDL	Lipoprotein subclasses	Large VLDL	L-VLDL-TG	metabolite ~ prepost + diagnosis + age + sex + prepost:diagnosis + (1|subjectID)	-0.0634791	0.238106	16	-0.2666	0.793183	0.963427	0.134135	-0.226179	-0.586494	0.650703	0.515319	17.7923	1.26272	0.222989	0.491366	-0.388903	0.35716	16	-1.08888	0.292338	0.999284	0.00443627	0.0385758	14	0.115001	0.910077	0.975397	0.143708	0.537199	14	0.267514	0.792974	0.877558
Cholesteryl esters in large HDL	Lipoprotein subclasses	Large HDL	L-HDL-CE	metabolite ~ prepost + diagnosis + age + sex + prepost:diagnosis + (1|subjectID)	-0.0369675	0.130863	16	-0.282491	0.781189	0.963427	0.157288	0.000172966	-0.156942	-0.0888485	0.506496	15.0936	-0.175418	0.863083	0.999784	0.0836742	0.196294	16	0.42627	0.675591	0.999284	0.0288584	0.0396539	14	0.727759	0.478757	0.920398	0.59594	0.552212	14	1.07919	0.298747	0.474738
Phospholipids to total lipids ratio in very large VLDL	Relative lipoprotein lipid concentrations	Very large VLDL ratios	XL-VLDL-PL %	metabolite ~ prepost + diagnosis + age + sex + prepost:diagnosis + (1|subjectID)	-0.106132	0.382073	16	-0.277779	0.784739	0.963427	0.632186	-0.113599	-0.859384	0.00275081	0.51363	25.0384	0.00535562	0.995769	0.999784	0.0389962	0.573109	16	0.0680432	0.946594	0.999284	-0.00554023	0.0340174	14	-0.162865	0.872952	0.975397	-0.451291	0.473719	14	-0.952655	0.356924	0.535386
Triglycerides to total lipids ratio in medium VLDL	Relative lipoprotein lipid concentrations	Medium VLDL ratios	M-VLDL-TG %	metabolite ~ prepost + diagnosis + age + sex + prepost:diagnosis + (1|subjectID)	0.0862201	0.318867	16	0.270395	0.790313	0.963427	0.0458918	-0.0185687	-0.0830292	-0.219278	0.469787	23.0403	-0.466761	0.645055	0.93929	-0.520767	0.4783	16	-1.08879	0.292377	0.999284	-0.0571568	0.0322692	14	-1.77125	0.0982773	0.920398	-0.322751	0.449375	14	-0.718223	0.484434	0.624268
Average diameter for VLDL particles	Lipoprotein particle sizes		VLDL size	metabolite ~ prepost + diagnosis + age + sex + prepost:diagnosis + (1|subjectID)	-0.0567214	0.190582	16	-0.297622	0.769821	0.963427	0.122802	-0.277749	-0.678301	0.517478	0.522063	16.2675	0.991218	0.336095	0.615247	-0.34636	0.285872	16	-1.21159	0.24326	0.999284	-0.011693	0.0400703	14	-0.291812	0.77471	0.96082	-0.0464906	0.558012	14	-0.0833147	0.934781	0.977985
Triglycerides in small VLDL	Lipoprotein subclasses	Small VLDL	S-VLDL-TG	metabolite ~ prepost + diagnosis + age + sex + prepost:diagnosis + (1|subjectID)	-0.0505659	0.195479	16	-0.258677	0.799183	0.966002	0.151459	-0.0641006	-0.279661	0.57281	0.517764	16.4378	1.10632	0.284519	0.566801	-0.0863015	0.293218	16	-0.294325	0.772294	0.999284	0.00937303	0.0396281	14	0.236525	0.816451	0.972551	0.0202874	0.551854	14	0.0367623	0.971194	0.983037
Triglycerides in VLDL	Triglycerides		VLDL-TG	metabolite ~ prepost + diagnosis + age + sex + prepost:diagnosis + (1|subjectID)	-0.040438	0.216772	16	-0.186547	0.854361	0.98035	0.141733	-0.144939	-0.431611	0.705089	0.512505	17.1207	1.37577	0.186626	0.434297	-0.294764	0.325157	16	-0.906526	0.378108	0.999284	0.00306977	0.0387871	14	0.0791441	0.938038	0.985534	0.121883	0.540142	14	0.22565	0.824735	0.904665
Monounsaturated fatty acids	Fatty acids		MUFA	metabolite ~ prepost + diagnosis + age + sex + prepost:diagnosis + (1|subjectID)	-0.0584923	0.273003	16	-0.214255	0.833055	0.98035	0.101392	-0.04329	-0.187972	0.947807	0.451051	20.9742	2.10133	0.0478751	0.206784	-0.149958	0.409504	16	-0.366193	0.719018	0.999284	0.0152044	0.0320729	14	0.474059	0.642766	0.922314	0.808508	0.44664	14	1.8102	0.091776	0.266096
Leucine	Amino acids	Branched-chain amino acids	Leu	metabolite ~ prepost + diagnosis + age + sex + prepost:diagnosis + (1|subjectID)	-0.0524163	0.278759	16	-0.188035	0.853214	0.98035	0.0934136	-0.0151334	-0.12368	0.499013	0.476786	20.4451	1.04662	0.307493	0.588715	-0.0154744	0.418139	16	-0.0370077	0.970937	0.999284	-0.0144642	0.0341959	14	-0.422981	0.678734	0.922314	-0.655039	0.476206	14	-1.37554	0.190575	0.398766
Free cholesterol in large VLDL	Lipoprotein subclasses	Large VLDL	L-VLDL-FC	metabolite ~ prepost + diagnosis + age + sex + prepost:diagnosis + (1|subjectID)	-0.0336425	0.163582	16	-0.205661	0.83965	0.98035	0.232443	-0.140448	-0.513339	0.491836	0.521722	15.6401	0.942715	0.360162	0.649858	-0.137874	0.245373	16	-0.561895	0.581974	0.999284	0.0154988	0.0404676	14	0.382992	0.707478	0.922314	-0.15532	0.563543	14	-0.275614	0.786871	0.877558
Triglycerides in large LDL	Lipoprotein subclasses	Large LDL	L-LDL-TG	metabolite ~ prepost + diagnosis + age + sex + prepost:diagnosis + (1|subjectID)	0.0404275	0.195234	16	0.207072	0.838566	0.98035	0.129426	0.0228742	-0.0836772	0.882773	0.464195	17.0824	1.90173	0.0742086	0.241746	0.0530552	0.292851	16	0.181168	0.858511	0.999284	0.0288973	0.035153	14	0.822044	0.424831	0.920398	0.527391	0.489534	14	1.07733	0.299546	0.474738
Triglycerides in medium LDL	Lipoprotein subclasses	Medium LDL	M-LDL-TG	metabolite ~ prepost + diagnosis + age + sex + prepost:diagnosis + (1|subjectID)	-0.0380299	0.19856	16	-0.191528	0.850521	0.98035	0.112995	-0.0139259	-0.140847	0.86044	0.476877	17.0152	1.80432	0.0889118	0.269988	0.0107802	0.29784	16	0.0361947	0.971575	0.999284	0.021532	0.0361531	14	0.595578	0.560962	0.920398	0.453857	0.503461	14	0.901473	0.382584	0.547491
Cholesteryl esters in very large HDL	Lipoprotein subclasses	Very large HDL	XL-HDL-CE	metabolite ~ prepost + diagnosis + age + sex + prepost:diagnosis + (1|subjectID)	-0.0274073	0.134513	16	-0.203752	0.841117	0.98035	0.157585	0.0120072	-0.13357	0.00770339	0.505291	15.1638	0.0152455	0.988035	0.999784	0.100042	0.20177	16	0.49582	0.626763	0.999284	0.0299956	0.0395119	14	0.759153	0.460353	0.920398	0.624465	0.550236	14	1.13491	0.275473	0.469564
Cholesterol in large HDL	Lipoprotein subclasses	Large HDL	L-HDL-C	metabolite ~ prepost + diagnosis + age + sex + prepost:diagnosis + (1|subjectID)	-0.0278107	0.126256	16	-0.220273	0.828445	0.98035	0.156056	0.0027005	-0.150655	-0.0563157	0.506011	15.0172	-0.111293	0.912858	0.999784	0.0702384	0.189383	16	0.37088	0.715592	0.999284	0.0291851	0.0396679	14	0.735734	0.47404	0.920398	0.609437	0.552408	14	1.10324	0.288527	0.469564
Total lipids in medium HDL	Lipoprotein subclasses	Medium HDL	M-HDL-L	metabolite ~ prepost + diagnosis + age + sex + prepost:diagnosis + (1|subjectID)	-0.0267297	0.137612	16	-0.194239	0.848434	0.98035	0.0369759	-0.0354627	-0.107901	0.340415	0.474257	15.3933	0.717786	0.483641	0.79228	-0.176325	0.206419	16	-0.854209	0.405598	0.999284	0.0247477	0.0369401	14	0.669941	0.513795	0.920398	0.967685	0.514421	14	1.88111	0.0809181	0.25597
Phospholipids in small HDL	Lipoprotein subclasses	Small HDL	S-HDL-PL	metabolite ~ prepost + diagnosis + age + sex + prepost:diagnosis + (1|subjectID)	-0.0481295	0.244927	16	-0.196506	0.846689	0.98035	0.0260163	-0.0415289	-0.109074	0.885097	0.434825	19.9209	2.03552	0.0553192	0.225811	-0.430329	0.36739	16	-1.17131	0.258621	0.999284	0.00197025	0.0314518	14	0.0626435	0.950936	0.989489	1.12225	0.437992	14	2.56226	0.0225738	0.114712
Cholesteryl esters to total lipids ratio in large VLDL	Relative lipoprotein lipid concentrations	Large VLDL ratios	L-VLDL-CE %	metabolite ~ prepost + diagnosis + age + sex + prepost:diagnosis + (1|subjectID)	-0.0804768	0.354878	16	-0.226773	0.823472	0.98035	0.178254	0.0566164	-0.0650211	0.063413	0.472563	25.2599	0.13419	0.894316	0.999784	0.785412	0.532317	16	1.47546	0.159496	0.999284	0.0486564	0.0311616	14	1.56142	0.14074	0.920398	0.161193	0.43395	14	0.371455	0.71586	0.821425
Saturated fatty acids	Fatty acids		SFA	metabolite ~ prepost + diagnosis + age + sex + prepost:diagnosis + (1|subjectID)	-0.0437984	0.246424	16	-0.177736	0.861161	0.98362	0.0712409	-0.0473394	-0.16592	1.14444	0.389217	21.7267	2.94036	0.00763384	0.197009	-0.243701	0.369635	16	-0.6593	0.51908	0.999284	0.0212877	0.0273356	14	0.778754	0.449088	0.920398	1.14529	0.380671	14	3.00861	0.00938983	0.0699565
Cholesterol in very large HDL	Lipoprotein subclasses	Very large HDL	XL-HDL-C	metabolite ~ prepost + diagnosis + age + sex + prepost:diagnosis + (1|subjectID)	-0.0233481	0.136461	16	-0.171097	0.866293	0.984963	0.151744	0.0109763	-0.129792	-0.00910256	0.506585	15.1928	-0.0179685	0.985898	0.999784	0.0892745	0.204692	16	0.43614	0.668563	0.999284	0.0311269	0.0395935	14	0.786163	0.444876	0.920398	0.591849	0.551371	14	1.07341	0.30124	0.474738
Total triglycerides	Triglycerides		Total-TG	metabolite ~ prepost + diagnosis + age + sex + prepost:diagnosis + (1|subjectID)	0.0102584	0.221192	16	0.0463781	0.963583	0.992869	0.159882	-0.077022	-0.313926	0.771698	0.507145	17.3383	1.52165	0.146125	0.379012	-0.275185	0.331788	16	-0.8294	0.419081	0.999284	0.00759751	0.0382452	14	0.198653	0.84539	0.975397	0.157739	0.532596	14	0.29617	0.771448	0.869188
Triglycerides in LDL	Triglycerides		LDL-TG	metabolite ~ prepost + diagnosis + age + sex + prepost:diagnosis + (1|subjectID)	0.0163604	0.198683	16	0.0823442	0.935394	0.992869	0.124311	0.00943996	-0.105432	0.887441	0.469614	17.1225	1.88972	0.075848	0.24213	0.0192425	0.298025	16	0.0645667	0.949319	0.999284	0.0255285	0.03554	14	0.718303	0.484387	0.920398	0.490607	0.494923	14	0.991281	0.338373	0.513749
Phospholipids in HDL	Phospholipids		HDL-PL	metabolite ~ prepost + diagnosis + age + sex + prepost:diagnosis + (1|subjectID)	-0.0145407	0.120566	16	-0.120603	0.905507	0.992869	0.036185	-0.0297806	-0.0957462	0.326815	0.476176	15.0487	0.686332	0.502943	0.807953	-0.158558	0.18085	16	-0.87674	0.393601	0.999284	0.0295462	0.0373089	14	0.791933	0.441612	0.920398	0.927939	0.519557	14	1.78602	0.0957651	0.266096
Omega-3 fatty acids	Fatty acids		Omega-3	metabolite ~ prepost + diagnosis + age + sex + prepost:diagnosis + (1|subjectID)	0.0252448	0.161646	16	0.156174	0.87785	0.992869	0.200799	0.0721309	-0.0565371	0.803257	0.372811	17.2953	2.1546	0.0455686	0.206784	0.265721	0.242469	16	1.0959	0.289346	0.999284	0.0310689	0.0281345	14	1.1043	0.288083	0.920398	1.29744	0.391795	14	3.31152	0.00514302	0.0585887
Total concentration of branched-chain amino acids (leucine + isoleucine + valine)	Amino acids	Branched-chain amino acids	Total BCAA	metabolite ~ prepost + diagnosis + age + sex + prepost:diagnosis + (1|subjectID)	-0.0372956	0.300172	16	-0.124247	0.902667	0.992869	0.0908514	-0.012494	-0.115839	0.520814	0.484829	21.3436	1.07422	0.294717	0.582418	-0.0406849	0.450258	16	-0.090359	0.929123	0.999284	0.00167757	0.0342667	14	0.0489562	0.961646	0.989489	-0.607287	0.477191	14	-1.27263	0.22388	0.435517
Valine	Amino acids	Branched-chain amino acids	Val	metabolite ~ prepost + diagnosis + age + sex + prepost:diagnosis + (1|subjectID)	0.0118058	0.296342	16	0.0398383	0.968715	0.992869	0.0853434	-0.0139677	-0.113279	0.642114	0.492231	20.8899	1.3045	0.206254	0.46983	-0.170286	0.444512	16	-0.383086	0.706698	0.999284	0.0083742	0.0350493	14	0.238926	0.814625	0.972551	-0.447593	0.48809	14	-0.917029	0.374655	0.542378
Glucose	Glycolysis related metabolites		Glucose	metabolite ~ prepost + diagnosis + age + sex + prepost:diagnosis + (1|subjectID)	0.00852339	0.294851	16	0.0289075	0.977296	0.992869	0.0425309	-0.0391218	-0.120774	0.861812	0.466354	21.7023	1.84798	0.0782804	0.246732	-0.525008	0.442276	16	-1.18706	0.25253	0.999284	-0.00891999	0.0327663	14	-0.27223	0.789419	0.963555	-0.56689	0.456298	14	-1.24237	0.234509	0.442369
Creatinine	Fluid balance		Creatinine	metabolite ~ prepost + diagnosis + age + sex + prepost:diagnosis + (1|subjectID)	0.0113261	0.143661	16	0.0788394	0.938138	0.992869	0.0695544	0.00304766	-0.0634591	0.477649	0.414796	16.0258	1.15153	0.266406	0.549135	-0.00288593	0.215491	16	-0.0133923	0.98948	0.999284	0.0618103	0.0319658	14	1.93364	0.0736365	0.920398	-1.01847	0.44515	14	-2.28794	0.0382138	0.164056
Glycoprotein acetyls	Inflammation		GlycA	metabolite ~ prepost + diagnosis + age + sex + prepost:diagnosis + (1|subjectID)	-0.0142135	0.211619	16	-0.0671657	0.947282	0.992869	0.0808027	-0.00121979	-0.0832423	0.894929	0.451741	17.9099	1.98107	0.0631513	0.232311	0.0211762	0.317428	16	0.0667118	0.947638	0.999284	0.0129297	0.0337521	14	0.383077	0.707417	0.922314	0.826075	0.470025	14	1.75751	0.100665	0.272453
Concentration of chylomicrons and extremely large VLDL particles	Lipoprotein subclasses	Chylomicrons and extremely large VLDL	XXL-VLDL-P	metabolite ~ prepost + diagnosis + age + sex + prepost:diagnosis + (1|subjectID)	0.0117116	0.221984	16	0.0527586	0.958577	0.992869	0.85008	-0.162956	-1.17599	0.670486	0.512087	17.2936	1.30932	0.207556	0.46983	-0.149695	0.332975	16	-0.449568	0.659053	0.999284	-0.000657648	0.0386461	14	-0.0170172	0.986663	0.991906	0.0978221	0.538177	14	0.181766	0.858372	0.929281
Total lipids in chylomicrons and extremely large VLDL	Lipoprotein subclasses	Chylomicrons and extremely large VLDL	XXL-VLDL-L	metabolite ~ prepost + diagnosis + age + sex + prepost:diagnosis + (1|subjectID)	0.0164995	0.278114	16	0.0593262	0.953427	0.992869	0.678074	-0.270098	-1.21827	0.74019	0.50219	19.697	1.47392	0.156305	0.393131	-0.313838	0.417172	16	-0.7523	0.462795	0.999284	-0.00844202	0.0364559	14	-0.231568	0.820224	0.972551	0.406105	0.507678	14	0.799927	0.437117	0.588335
Phospholipids in chylomicrons and extremely large VLDL	Lipoprotein subclasses	Chylomicrons and extremely large VLDL	XXL-VLDL-PL	metabolite ~ prepost + diagnosis + age + sex + prepost:diagnosis + (1|subjectID)	-0.00541157	0.250414	16	-0.0216105	0.983026	0.992869	1.19553	-0.517221	-2.22997	0.604356	0.517667	18.1999	1.16746	0.258093	0.54462	-0.250998	0.375621	16	-0.668223	0.513516	0.999284	0.000593219	0.0384968	14	0.0154096	0.987923	0.991906	0.022585	0.536099	14	0.0421284	0.966991	0.983037
Cholesterol in chylomicrons and extremely large VLDL	Lipoprotein subclasses	Chylomicrons and extremely large VLDL	XXL-VLDL-C	metabolite ~ prepost + diagnosis + age + sex + prepost:diagnosis + (1|subjectID)	0.0153012	0.234424	16	0.0652715	0.948766	0.992869	0.56982	-0.137995	-0.84581	0.808859	0.49552	17.9965	1.63235	0.119981	0.317822	-0.192776	0.351636	16	-0.548227	0.591104	0.999284	-0.0035686	0.0369712	14	-0.0965239	0.924473	0.975397	0.425498	0.514853	14	0.826445	0.422414	0.581893
Cholesteryl esters in chylomicrons and extremely large VLDL	Lipoprotein subclasses	Chylomicrons and extremely large VLDL	XXL-VLDL-CE	metabolite ~ prepost + diagnosis + age + sex + prepost:diagnosis + (1|subjectID)	-0.0130599	0.235677	16	-0.0554143	0.956494	0.992869	0.531581	-0.196411	-0.924402	0.815219	0.490494	18.1372	1.66204	0.113691	0.30518	-0.190859	0.353516	16	-0.539888	0.596709	0.999284	-0.00661374	0.036513	14	-0.181134	0.858858	0.975397	0.516024	0.508472	14	1.01485	0.327396	0.503219
Free cholesterol in very large VLDL	Lipoprotein subclasses	Very large VLDL	XL-VLDL-FC	metabolite ~ prepost + diagnosis + age + sex + prepost:diagnosis + (1|subjectID)	0.0276253	0.186276	16	0.148303	0.883956	0.992869	0.541824	-0.08537	-0.712564	0.532682	0.514797	16.2249	1.03474	0.315967	0.591642	-0.14997	0.279413	16	-0.536733	0.598837	0.999284	0.0227083	0.0395407	14	0.574303	0.574875	0.920398	-0.223659	0.550636	14	-0.406183	0.690749	0.79628
Total lipids in very small VLDL	Lipoprotein subclasses	Very small VLDL	XS-VLDL-L	metabolite ~ prepost + diagnosis + age + sex + prepost:diagnosis + (1|subjectID)	0.0019854	0.218691	16	0.00907853	0.992869	0.992869	0.136694	-0.00387036	-0.144434	0.973346	0.444314	18.3661	2.19067	0.0416017	0.206784	-0.0251407	0.328037	16	-0.0766398	0.93986	0.999284	0.0406895	0.0329533	14	1.23476	0.237242	0.920398	0.579315	0.458901	14	1.2624	0.22743	0.438993
Free cholesterol in very small VLDL	Lipoprotein subclasses	Very small VLDL	XS-VLDL-FC	metabolite ~ prepost + diagnosis + age + sex + prepost:diagnosis + (1|subjectID)	-0.00438021	0.220044	16	-0.0199061	0.984364	0.992869	0.140304	-0.00861443	-0.157532	0.984067	0.442863	18.4594	2.22206	0.0389984	0.206784	-0.0338522	0.330066	16	-0.102562	0.919585	0.999284	0.0402151	0.0327962	14	1.22621	0.240345	0.920398	0.59481	0.456714	14	1.30237	0.213809	0.422527
Triglycerides in small LDL	Lipoprotein subclasses	Small LDL	S-LDL-TG	metabolite ~ prepost + diagnosis + age + sex + prepost:diagnosis + (1|subjectID)	-0.0260251	0.223745	16	-0.116316	0.90885	0.992869	0.130224	-0.0364756	-0.203175	0.848524	0.489202	17.7075	1.73451	0.100201	0.286783	-0.110061	0.335617	16	-0.327936	0.747212	0.999284	0.0157638	0.0366712	14	0.429869	0.673834	0.922314	0.331167	0.510676	14	0.648488	0.527164	0.662948
Concentration of very large HDL particles	Lipoprotein subclasses	Very large HDL	XL-HDL-P	metabolite ~ prepost + diagnosis + age + sex + prepost:diagnosis + (1|subjectID)	-0.00899715	0.109763	16	-0.0819688	0.935688	0.992869	0.116586	0.00509538	-0.106395	0.125903	0.504238	14.7676	0.24969	0.806267	0.995665	0.037491	0.164645	16	0.227709	0.822757	0.999284	0.0335895	0.0396999	14	0.846087	0.411733	0.920398	0.618343	0.552853	14	1.11846	0.282196	0.469564
Free cholesterol in very large HDL	Lipoprotein subclasses	Very large HDL	XL-HDL-FC	metabolite ~ prepost + diagnosis + age + sex + prepost:diagnosis + (1|subjectID)	0.0014406	0.158493	16	0.00908933	0.99286	0.992869	0.154069	0.0105149	-0.133039	-0.0744224	0.511718	15.5982	-0.145436	0.886229	0.999784	0.0366382	0.237739	16	0.154111	0.87945	0.999284	0.034408	0.0397196	14	0.866272	0.400944	0.920398	0.439589	0.553128	14	0.794732	0.440035	0.588775
Triglycerides in very large HDL	Lipoprotein subclasses	Very large HDL	XL-HDL-TG	metabolite ~ prepost + diagnosis + age + sex + prepost:diagnosis + (1|subjectID)	-0.0189473	0.234587	16	-0.0807688	0.936628	0.992869	0.175447	-0.027167	-0.229781	0.882591	0.447566	19.0292	1.97198	0.0633255	0.232311	-0.0654551	0.35188	16	-0.186016	0.85477	0.999284	0.0511577	0.0328418	14	1.5577	0.141617	0.920398	0.544121	0.457348	14	1.18973	0.253938	0.45792
Concentration of large HDL particles	Lipoprotein subclasses	Large HDL	L-HDL-P	metabolite ~ prepost + diagnosis + age + sex + prepost:diagnosis + (1|subjectID)	-0.0124645	0.106233	16	-0.117331	0.908058	0.992869	0.125222	-0.00310462	-0.131432	0.034084	0.503774	14.7191	0.0676574	0.946969	0.999784	0.0192188	0.15935	16	0.120608	0.905503	0.999284	0.0306506	0.0396968	14	0.772119	0.452882	0.920398	0.646019	0.552809	14	1.16861	0.262075	0.45792
Total lipids in large HDL	Lipoprotein subclasses	Large HDL	L-HDL-L	metabolite ~ prepost + diagnosis + age + sex + prepost:diagnosis + (1|subjectID)	-0.00503002	0.105233	16	-0.047799	0.962468	0.992869	0.124016	0.00296623	-0.118084	0.0147021	0.504577	14.703	0.0291374	0.977147	0.999784	0.0201736	0.157849	16	0.127803	0.899897	0.999284	0.0306358	0.0397713	14	0.7703	0.453925	0.920398	0.632709	0.553847	14	1.14239	0.272453	0.469564
Phospholipids in large HDL	Lipoprotein subclasses	Large HDL	L-HDL-PL	metabolite ~ prepost + diagnosis + age + sex + prepost:diagnosis + (1|subjectID)	0.0096148	0.0979719	16	0.0981383	0.923041	0.992869	0.113285	0.00287297	-0.107539	0.0418715	0.50398	14.6087	0.0830816	0.934914	0.999784	-0.0128805	0.146958	16	-0.0876475	0.931244	0.999284	0.0304379	0.0397894	14	0.764974	0.456989	0.920398	0.64624	0.5541	14	1.16629	0.262982	0.45792
Free cholesterol in large HDL	Lipoprotein subclasses	Large HDL	L-HDL-FC	metabolite ~ prepost + diagnosis + age + sex + prepost:diagnosis + (1|subjectID)	0.00752021	0.115358	16	0.06519	0.94883	0.992869	0.159494	0.0120988	-0.135296	0.062501	0.504085	14.8508	0.123989	0.902987	0.999784	0.0155915	0.173038	16	0.0901049	0.929322	0.999284	0.0299124	0.0396307	14	0.75478	0.46289	0.920398	0.650929	0.551889	14	1.17946	0.257872	0.45792
Triglycerides in large HDL	Lipoprotein subclasses	Large HDL	L-HDL-TG	metabolite ~ prepost + diagnosis + age + sex + prepost:diagnosis + (1|subjectID)	0.0289074	0.328307	16	0.0880501	0.93093	0.992869	0.319863	-0.0513219	-0.422507	0.766236	0.455291	24.3296	1.68296	0.105174	0.294251	-0.221845	0.49246	16	-0.450484	0.658406	0.999284	0.0601631	0.0305617	14	1.96858	0.0691267	0.920398	0.391864	0.425596	14	0.920743	0.372779	0.542378
Phospholipids in medium HDL	Lipoprotein subclasses	Medium HDL	M-HDL-PL	metabolite ~ prepost + diagnosis + age + sex + prepost:diagnosis + (1|subjectID)	0.0197814	0.136271	16	0.145162	0.886396	0.992869	0.0416472	-0.0270677	-0.0957827	0.389702	0.476143	15.3537	0.818456	0.425618	0.73733	-0.23631	0.204407	16	-1.15607	0.264622	0.999284	0.023257	0.0371121	14	0.62667	0.54096	0.920398	0.958011	0.516815	14	1.85368	0.0849736	0.25803
Ratio of saturated fatty acids to total fatty acids	Fatty acids	Fatty acid ratios	SFA %	metabolite ~ prepost + diagnosis + age + sex + prepost:diagnosis + (1|subjectID)	-0.0255737	0.189516	16	-0.134942	0.894341	0.992869	0.0251224	-0.00817216	-0.0414668	0.252302	0.499864	16.46	0.504741	0.620431	0.919567	-0.102784	0.284273	16	-0.361569	0.722405	0.999284	-0.027083	0.0382441	14	-0.708162	0.490468	0.920398	0.758745	0.532579	14	1.42466	0.176165	0.384781
Triglycerides to total lipids ratio in large VLDL	Relative lipoprotein lipid concentrations	Large VLDL ratios	L-VLDL-TG %	metabolite ~ prepost + diagnosis + age + sex + prepost:diagnosis + (1|subjectID)	0.00246205	0.189503	16	0.0129922	0.989795	0.992869	0.0451192	-0.0345272	-0.114174	-0.101468	0.502677	16.43	-0.201855	0.842508	0.999784	-0.296993	0.284254	16	-1.04481	0.311638	0.999284	-0.0273863	0.0384784	14	-0.711733	0.488321	0.920398	0.593837	0.535842	14	1.10823	0.286438	0.469564
Triglycerides to total lipids ratio in large HDL	Relative lipoprotein lipid concentrations	Large HDL ratios	L-HDL-TG %	metabolite ~ prepost + diagnosis + age + sex + prepost:diagnosis + (1|subjectID)	-0.00585191	0.423767	16	-0.0138093	0.989153	0.992869	0.24184	-0.056919	-0.355678	0.826309	0.478489	29.0105	1.72691	0.0948185	0.277762	-0.265474	0.635651	16	-0.417641	0.68176	0.999284	0.0251534	0.0285444	14	0.881201	0.393086	0.920398	-0.127082	0.397504	14	-0.319699	0.753917	0.853297
